# Disruption in the Host-Phage Dynamics and Altered Microbial Diversity in the Upper Respiratory Tract of SARS-CoV-2 Infected Individuals

**DOI:** 10.1101/2025.03.25.25324602

**Authors:** Siddharth Singh Tomar, Krishna Khairnar

**Author notes:** Corresponding author: Correspondence to Krishna Khairnar.

## Abstract

The Upper Respiratory Tract (URT) is an important site for the predisposition and multiplication of the SARS-CoV-2 virus. Therefore, URT is a critical site to investigate the changes in the microbiome caused by the SARS-CoV-2 infection. In this study, we have used the whole genome shotgun metagenomic approach to investigate URT swab samples (*n=96*) collected from SARS-CoV-2-positive individuals (*n=48*) (non-hospitalised but symptomatic) and healthy controls (*n=48*) belonging to five districts of central India. This study aims to compare the phageome diversity and investigate the correlation of the phageome profiles with the sample type (SARS-CoV-2 or Control) to determine the nature of phage-host interactions and to assess the effect of SARS-CoV-2 viral load over host and phage abundance. The results showed that *Detrevirus* was a prominent bacteriophage in controls and *Maxrubnervirus* in SARS-CoV-2 samples. Higher Chao1 indices were observed in the SARS-CoV-2 group for bacteria (886.00 vs. 351.00, p < 0.0001) and phages (39.00 vs. 16.00, p = 0.0002). The Simpson index was lower for bacteria (0.88 vs. 0.93, p = 0.0024) and higher for phages (0.86 vs. 0.79, p = 0.0384). Ct-dependent variations in bacterial (H = 6.69, p = 0.035) and phage (H = 8.97, p = 0.011) abundances were also observed. Disrupted host-phage interactions were observed in SARS-CoV-2 samples, with a weaker model fit (logistic R^2^ = 0.7425) than controls (logistic R^2^ = 0.9265). These findings highlight the need to integrate virome and bacteriome analyses with potential diagnostic, prognostic, and therapeutic applications for infectious disease research.

## Supplemental Data 1 for "Disruption in the Host-Phage Dynamics and Altered Microbial Diversity in the Upper Respiratory Tract of SARS-CoV-2 Infected Individuals"

### Sheet: CTRL_BACTERIA
Taxon	24D214-5G_400_S58	24D214-5G_401_S59	24D214-5G_424_S82	24D214-5G_413_S71	24D214-5G_410_S68	24D214-5G_402_S60	24D214-5G_392_S50	24D214-5G_388_S46	24D214-5G_396_S54	24D214-5G_423_S81	24D214-5G_414_S72	24D214-5G_393_S51	24D214-5G_399_S57	24D214-5G_407_S65	24D214-5G_404_S62	24D214-5G_422_S80	24D214-5G_416_S74	24D214-5G_406_S64	24D214-5G_387_S45	24D214-5G_429_S87	24D214-5G_391_S49	24D214-5G_412_S70	24D214-5G_390_S48	24D214-5G_397_S55	24D214-5G_419_S77	24D214-5G_405_S63	24D214-5G_420_S78	24D214-5G_409_S67	24D214-5G_398_S56	24D214-5G_431_S88	24D214-5G_434_S91	24D214-5G_415_S73	24D214-5G_408_S66	24D214-5G_417_S75	24D214-5G_426_S84	24D214-5G_432_S89	24D214-5G_395_S53	24D214-5G_394_S52	24D214-5G_403_S61	24D214-5G_418_S76	24D214-5G_421_S79	24D214-5G_428_S86	24D214-5G_411_S69	24D214-5G_427_S85	24D214-5G_389_S47	24D214-5G_433_S90	24D214-5G_425_S83
Streptococcus	131881	167070	181236	181093	356592	63028.8	41259.4	142008	232806	245764	192195	147113	289934	195282	331099	162085	122180	32455.3	114980	33690.2	103227	208749	160639	218091	192044	79755.7	91840.9	32654.6	66451.8	24713.5	52917.7	54809.3	67809.2	50606.7	93647.7	16187.8	25318.8	59373.3	166360	497726	34650.8	66396.9	49519.1	7553.2	981.021	2916.55	6737.48
Veillonella	42088.5	75694.3	59569.1	45680.9	43064.1	7341.33	7708.9	5694.58	105476	23479.1	97880.2	27643.8	44411.8	26378.9	61874.6	27695.1	14136.2	5463.32	51476.6	33144.6	62004	49446.9	14490.3	252772	11505.6	1975.55	6118.5	8021.37	3530.39	2520.44	2817.64	1935.91	474.995	2602.08	3418.62	1900.51	1036.96	20775.4	36385.9	109731	10600.4	16153.2	7109.4	51.1439	28.6606	20.3689	696.025
Rothia	15146	17413.5	23725.1	29353.7	6794.68	28834.1	4328.57	11602.7	23229.3	45701.2	21240	20306.5	25484.3	93851.2	35448	61661.9	11823.9	34928.2	15991	2110.85	2077.08	36409.3	24365.4	15940.7	36996.6	33882.5	2597.78	16821.9	15856.8	6454.91	9451.25	4827.19	26636.6	854.461	1351.86	441.444	2055.89	19018	5850.32	4354.3	2336.54	9334.51	12630.7	511.439	306.774	1045.42	238.644
Schaalia	5501.58	34689	9534.79	20490	12718.1	2216.02	12692.1	3921.98	4058.97	9847.92	10207.4	9521.76	17821.8	19272.5	15248.9	12058.1	2739.02	2167.08	28194.9	11724.9	16860.8	65023	4928.66	18563.7	1031.98	2395.75	1813.61	1470.05	2005.15	1011.64	1383.98	934.715	4642.06	1186	476.137	967.565	1072.08	3335.36	2861.44	4735.46	1162.84	735.842	9118.53	22.7306	89.7452	9.5523	7.8205
Actinomyces	8960.32	6726.43	4004.79	8003.35	2891.45	2459.24	2049.26	1447.37	961.856	1957.85	2375.1	3594.24	5378.32	4950.15	3639.54	6421.44	1409.12	1004.65	21081.6	15932.2	7203.11	12623.7	3883.97	8914.84	2265.32	566.451	777.72	573.716	973.577	452.57	1912.26	310.853	1714.38	148.192	175.419	384.241	475.405	2557.05	476.105	1575.99	273.476	607.435	4754.82	21.7835	23.0636	15.7332	5.9246
Nanosynbacter	2546.06	24641.6	1485.07	7353.81	5744.74	3560.85	6478.85	5221.68	872.784	722.446	19457.2	2818.2	1396.26	6633.07	1964.47	1956.66	505.531	370.95	8971.85	3662.11	3091.62	20911.7	4015.53	23580.1	2007.1	201.444	778.796	308.924	983.324	1005.43	652.117	124.568	837.887	142.764	750.883	543.056	512.41	1309.01	228.434	1518.9	451.752	1139.52	6882.52	154.379	55.9701	3.0905	0.711
Prevotella	2517.77	6202.74	7671.66	2443.58	3450.23	736.029	3568.2	845.111	5773.61	5802.03	6333.17	3297.96	3971.47	1621.56	6580	2988.67	940.009	202.351	7432.28	5266.12	7918	2242.8	4400.58	57665.3	396.199	174.601	131.234	521.975	501.957	93.9807	228.544	62.7379	95.7403	213.084	136.69	1259.98	143.187	1509.74	1089.27	2112.85	349.988	485.564	6647.76	18.9422	11.194	10.3952	6.1616
Lancefieldella	586.998	4335.68	1599.66	2659.69	3509.63	528.759	5974.57	462.523	2500.83	298.422	5093.12	3023.44	4912.33	2268	553.196	1545.04	316.853	49.4169	17503.4	18885.5	2984.03	8691.36	1157.86	8762.36	531.372	198.935	154.899	70.0024	146.445	853.741	612.422	80.3227	181.894	135.449	215.059	192.309	109.129	5422.51	4417.19	12246.4	45.958	1404.02	1476.48	2.8413	8.0095	3.3714	0
Leptotrichia	38184.8	20878.9	9227.82	2435.08	7847.04	4309.01	2974.43	119.902	1069.49	2017.9	9172.7	15280.7	1381.01	2118.99	34559.6	18602.7	7771.25	2479.24	76399.4	136044	149872	10990.4	4369.5	4439.83	459.591	617.126	548.599	613.282	124.271	289.957	3105.25	278.747	148.276	474.543	65.1555	467.788	230.16	12343.2	12592.7	270.45	990.623	184.922	806.615	17.048	42.8461	25.0046	11.1383
Fusobacterium	47159	4207.29	5029.82	3254.19	1816.39	1666.54	1457.8	815.211	2475.47	1212.02	1073.66	1155.33	793.022	444.834	6844.99	7099.67	1943.31	455.734	1377.12	3008.69	3294.35	409.219	807.814	502.505	542.559	1098.28	389.398	620.891	75.9027	554.466	420.959	108.004	153.9	76.2195	27.338	197.954	84.0268	192.242	173.129	208.171	9.3431	1128.75	50.9215	738.745	43.2321	1.8262	2.1329
Lachnoanaerobaculum	9707.66	1345.17	1255.05	1327.01	2971.14	1260.16	528.341	1402.82	419.382	1876.25	912.359	929.19	690.082	1161.39	609.171	6621.89	431.095	224.637	1210.92	1791.66	2270.92	862.93	368.148	111.736	117.461	202.447	59.1627	225.225	38.2559	122.836	271.567	31.766	256.799	65.3647	6.3789	173.115	45.3721	640.24	79.3508	362.137	318.171	23.0672	220.899	3.7884	15.9225	3.0905	0
Mogibacterium	7602.68	7304.2	876.57	3198.35	1732.84	142.002	1686.04	90.6129	1451.14	691.733	3137.16	1513.73	2853.52	606.99	1074.83	1646.06	772.03	161.978	3555.82	1866.78	1797.89	12458	525.668	2244.61	611.544	145.752	1524.25	124.787	242.815	82.2581	374.608	25.6397	475.762	119.403	91.5823	362.79	20.8594	814.311	91.3736	1070.84	5.0503	563.223	621.098	4.7356	8.299	1.1238	0
Candidatus Minimicrobia	806.151	4993.7	516.072	1191.84	1292.87	486.202	345.91	790.499	218.351	111.392	181.202	738.256	533.765	2353.46	532.355	665.161	149.669	120.635	1093.89	907.18	907.391	623.487	900.153	1244.53	638.579	48.4168	216.213	114.134	212.113	140.069	304.844	44.1321	284.409	15.3383	272.469	209.244	143.423	437.299	108.206	197.792	1.0101	388.682	739.915	56.8266	16.8875	0.8429	0.711
Selenomonas	1161.79	4474.18	168.957	765.693	927.755	387.418	842.94	245.601	1614.43	919.102	1461.47	2757.23	993.82	35.0608	42.2787	143.015	11.9417	100.449	7121.26	1370.29	12387.8	11416	5753.37	1927.3	615.273	60.96	211.91	10.6525	44.9568	205.595	479.907	24.959	30.9334	395.964	377.264	34.9994	20.1523	590.481	942.591	800.393	60.8565	538.234	563.722	28.4133	3.281	6.8833	0
Parvimonas	10248.6	731.728	1334.93	689.609	316.335	157.216	421.387	1004.37	1610.72	973.652	93.141	48.6637	246.549	100.8	796.746	185.009	102.101	69.7651	452.627	29.7162	57.7956	230.661	48.8853	458.675	976.979	112.638	62.3897	167.397	49.0992	375.622	106.012	190.142	555.524	80.4671	193.644	37.2575	143.305	28.5306	12.0228	1289.39	5.5554	90.3464	358.841	2255.07	10.7115	1.5452	0.711
Neisseria	45895.2	56088.6	10549.4	8805.47	3075.45	54054.9	569.87	3557.7	69620.5	33516.7	209.144	2313.81	513.007	3856.69	36892.7	4238.17	2244.04	7912.36	73557.5	13828.7	6255.26	395.168	2168.45	4522.55	60954	59505	7271.63	28561	6329.41	810.258	2793.16	1694.83	2177.48	27.137	2261.31	1054.88	504.75	1765.5	5535.32	73.8114	8506.02	2457.04	17.452	10.4182	48.5396	251.591	234.141
Granulicatella	6872.54	4313.09	7015.07	5118.24	1642.04	1426.63	1141.39	2557.3	4322.48	11814.5	1994.06	2194.44	1481.83	4117.45	5418.82	6682.51	3995.09	2106.36	1395.82	822.038	137.82	2472.29	2528.15	3461.98	7024.37	3984.73	1896.43	1439.62	1486.74	833.602	927.131	887.52	1896.53	492.713	474.77	490.745	178.306	490.454	250.075	341.955	484.832	2094.5	485.308	11.3653	10.1325	125.304	39.5765
Gemella	19985.1	4895.03	8225.79	2658.48	5439.03	2138.19	1795.3	2819.68	13868.1	10648.3	2132.08	1263.54	1823.7	1270.95	5218.74	9397.03	5701.75	3376.02	170.47	83.1387	55.1281	1594.14	1036.55	1772.97	3730.79	11501.4	3024.83	643.718	2015.14	657.063	595.784	499.521	1745.31	706.505	450.621	812.89	493.672	344.575	31.2594	306.202	5.0503	196.455	146.07	1137.48	87.4292	457.809	93.372
Haemophilus	6489.71	4242.95	4595.3	928.787	1053.81	4239.11	1223.13	218.142	13634.9	2461.64	212.531	161.163	308.821	2145.28	490.672	642.579	1546.45	3420.59	1900.82	2973.29	3494.86	124.112	182.264	1478.5	3509.85	5973.07	760.509	887.205	802.034	2510.43	321.127	1027.86	282.875	98.637	605.536	1760.13	800.906	6659.85	1738.5	6.3432	810.073	2794.97	117.143	14.2066	12.738	398.107	44.0792
Capnocytophaga	25781.3	28492.2	320.768	8754.47	4132.64	7859.5	68.5558	870.128	618.557	861.343	48.6874	2102.84	257.563	138.052	12594.3	9630.37	1659.89	6654.65	74.8144	43.0718	118.259	105.378	144.845	133.96	220.007	1637.39	172.11	27.3923	132.19	323.923	291.652	22.69	21.091	28.0809	5.9232	406.069	16.8525	6.4534	2.4046	23.0661	12.3733	15.7626	31.0788	2.8413	8.5885	0.1405	4.7397
Corynebacterium	1929.66	2689.14	1045.95	5651.64	153.097	2550.74	715.881	27018.5	43.9176	2068.32	106.689	83.8732	303.738	190.643	339.421	72.8943	384.522	55.7152	609.203	2520.54	811.806	4013.15	19565	88.8953	583.577	1033.56	4169.36	558.498	135.48	162.913	38.269	869.254	80.2736	137.573	18490.1	2402.54	6181.68	210.583	1409.08	178.762	5747.03	7737.88	62438.5	25882.6	1920.74	695.774	242.909
Pseudomonas	212.496	62.4138	940.556	492.925	2078.64	354.564	540.371	1583.74	504.743	592.259	595.256	500.949	931.123	521.53	130.409	106.964	188.28	60.883	172.608	267.112	144.934	173.289	187.997	21.6065	3536.89	2090.7	2526.78	1363.53	1163.64	1567.81	543.491	441.661	154.412	5053.38	6520.57	2461.25	1948.64	1129.85	620.379	355.794	3469.83	2693.09	3636.94	16566.8	1268.11	250.749	1169.99
Escherichia	385.599	76.6798	2613.4	687.586	891.051	835.474	1720.49	2105.45	416.908	165.026	991.105	615.166	171.144	304.591	232.235	92.3064	236.246	68.1502	244.216	258.431	200.062	307.938	446.003	27.1624	209.752	563.19	8016.01	1794.19	9934.24	60.5163	321.84	622.501	499.665	4447.63	359.495	205.857	1676.65	53.325	1834.69	558.776	4022.09	4820.65	1603.67	552.165	504.889	506.695	2482.65
Sphingomonas	21.6379	2.9721	335.823	282.076	131.847	123.7	1137.76	610.798	507.835	39.4228	90.6008	162.308	290.182	269.53	46.4471	13.0734	95.7325	18.0872	348.421	56.0936	91.5838	10.5378	272.792	9.8773	1123.34	1113.33	563.659	2396.82	2253.93	389.849	416.442	137.842	670.182	308.182	657.479	288.651	405.049	559.913	1351.37	53.052	948.2	2129.1	733.46	9242.84	558.64	35.8212	528.476
Bosea	295.718	63.0082	4317.19	2422.94	4104.15	2166.63	480.22	7112.05	23424.8	5526.99	2310.32	1091.5	392.275	157.774	45.2561	41.2011	22.2911	119.828	42.7511	26.0434	6.6687	264.616	147.259	62.9675	18.6446	8623.96	335.614	4114.93	875.257	5307.4	351.076	809.012	12.9102	331.307	12786.4	4080.26	9398.74	281.4	586.715	6.9198	28905.3	2319.79	471.92	823.985	946.571	787.505	79.6269
Staphylococcus	150.356	156.332	696.321	252.128	190.284	54.9045	86.5187	212.345	137.938	224.16	282.81	42.0798	106.753	48.2086	55.9747	88.3447	84.5869	20.8326	56.6452	265.109	37.3448	188.51	126.438	42.5957	548.153	181.124	477.604	138.483	31.9206	196.077	56.9281	59.1075	25.9483	121.998	893.952	1106.06	189.384	124.821	110.61	202.981	106.562	1084.93	169.021	530.381	60.1196	77.121	178.924
Mesorhizobium	58.256	4.1609	230.434	48.564	39.6023	43.8795	143.209	589.747	60.6186	156.775	83.8269	75.2855	46.5985	28.4869	7.7412	29.3162	11.1456	22.932	51.8357	34.3907	8.4471	12.8796	33.1937	2.4693	260.093	2986.29	342.068	175.006	125.367	125.642	95.6724	252.2	45.1219	303.934	234.195	135.105	130.46	186.128	192.365	49.5921	417.663	1760.79	671.542	1062.66	21.7126	90.7471	309.739
Agrobacterium	19.4187	2.3777	93.6792	102.389	83.0681	78.7185	31.9707	116.546	102.062	49.5078	39.3733	21.7555	96.1624	24.1043	8.3367	6.3386	24.2814	5.3293	4.8095	21.0351	14.2266	23.4174	9.0528	0.6173	921.978	195.172	151.672	45.6538	26.8035	160.809	23.8884	34.8292	15.8502	97.4572	413.715	167.47	132.463	71.6661	36.0685	57.0885	213.377	307.947	119.534	1251.13	33.4856	27.2522	82.2337
Dolosigranulum	843.324	18.4269	4010.22	2679.52	793.494	762.709	848.213	438.725	21.0309	9.1681	7.1973	15.1716	3.8126	4.3826	15.4824	4.3578	142.106	2.0994	1249.94	154.591	567.286	589.532	4252.72	11.7292	12.119	4.5156	391.549	53.2627	53.1197	52.3005	4.6351	1.9287	2.173	0.7079	73054.9	5398.94	1992.48	50.0984	170.724	1.73	0.2525	2228.67	20190	4640.84	1588.49	1024.63	1.6589
Actinobacillus	15.5349	303.153	5.4367	2.4282	1.4489	4.6305	58.9975	0.6102	95.2578	3.2088	4.2337	3.1488	1.6945	2.1913	3.5729	7.5271	3.1845	13.8884	8.0158	11.6862	10.67	4.098	1.5088	4.3213	0.9322	7.2751	6.4541	9.1308	10.1122	8.5164	1.1885	82.3648	1.6617	0.4719	9.1127	3.0107	10.7243	2749.47	38.4731	0.5767	9.3431	1.9223	0.4781	0	0.2895	12.2214	0
Serratia	2.7741	1.7833	8.3642	0.8094	2.4148	0.882	1.4832	4.2713	0.6186	1.3752	2.1168	1.7175	0.4236	0	1.7864	1.5847	0.199	0	3.2063	2.0033	0.8892	1.7563	1.8106	1.2347	0.9322	3.2612	2.1514	1.5218	0.731	1.0019	0.4754	0.1135	0.8948	0.9439	18.2253	0.7527	0.4714	1.6983	2.4046	0.5767	2.0201	3441.62	6.6939	5.6827	0.6755	0.4214	0.711
Arsenophonus	0	0	0.4182	0	0	0.441	0	0.3051	1.2371	0	0	0	0	0	0	0.7923	0	0	0	0	0	0	0.6035	0	0	0.2509	2.1514	0	0	0.1002	0	0	0	0	0	0.3763	0	0	0	0	0	63829.5	348.083	0.9471	0	0	0
Epilithonimonas	4.9934	2.3777	2.5093	0.8094	1.4489	1.9845	2.3072	3.6611	1.8557	0	0	0	0.8472	0	0	0	6.3689	0	0	0.3339	0	1.7563	1.5088	0.6173	35.4248	6.0207	3.2271	0	0.3655	1.9037	1.0696	0	1.6617	8.4951	16.4028	4.1397	1.0607	1.019	2.4046	1.1533	1.0101	8.458	1.1953	7.5769	0.2895	0.5619	228.216
Diaphorobacter	1.1096	0.5944	4.6003	0	0	1.1025	1.8128	0.6102	1.2371	0.9168	2.1168	1.4313	0.4236	0	0.5955	0.3962	0.199	0.4845	0	0.6678	0.4446	0	0.6035	0	10.2546	2.5086	2.1514	0	0.8528	3.7071	0.8319	0.9076	0.7669	4.9555	6.3789	4.8924	2.4748	1.1888	0	1.1533	5.8079	1.9223	5.4986	923.432	0.386	0.4214	3.0808

### Sheet: CTRL_PHAGE
Taxon	24D214-5G_427_S85	24D214-5G_417_S75	24D214-5G_419_S77	24D214-5G_420_S78	24D214-5G_413_S71	24D214-5G_401_S59	24D214-5G_403_S61	24D214-5G_432_S89	24D214-5G_431_S88	24D214-5G_424_S82	24D214-5G_405_S63	24D214-5G_388_S46	24D214-5G_428_S86	24D214-5G_425_S83	24D214-5G_394_S52	24D214-5G_421_S79	24D214-5G_395_S53	24D214-5G_392_S50	24D214-5G_410_S68	24D214-5G_409_S67	24D214-5G_418_S76	24D214-5G_429_S87	24D214-5G_402_S60	24D214-5G_393_S51	24D214-5G_415_S73	24D214-5G_433_S90	24D214-5G_396_S54	24D214-5G_416_S74	24D214-5G_408_S66	24D214-5G_411_S69	24D214-5G_398_S56	24D214-5G_399_S57	24D214-5G_389_S47	24D214-5G_434_S91	24D214-5G_423_S81	24D214-5G_412_S70	24D214-5G_400_S58	24D214-5G_422_S80	24D214-5G_407_S65	24D214-5G_406_S64	24D214-5G_391_S49	24D214-5G_390_S48	24D214-5G_414_S72	24D214-5G_426_S84	24D214-5G_387_S45	24D214-5G_397_S55	24D214-5G_404_S62
Detrevirus	259.508	82.5908	301.111	109.72	11.3316	0.5944	9.6183	0.3763	0.2004	15.892	17.0588	12.2038	5.3823	0.9479	4.4155	0.7576	0.1179	0.4944	13.0398	13.6961	14.9929	7.3456	9.261	2.5763	2.269	2.5286	4.3299	3.7815	4.346	3.586	30.824	22.8756	24.8006	23.2942	13.7522	2.3417	1.6645	0.7923	0	0.1615	0.4446	6.6387	9.7375	0.9113	1.6032	0.6173	2.3819
Pahexavirus	17.048	3.0677	7.4579	3.2271	4.8564	0	12.0228	3.7634	2.3044	52.2764	15.5536	11.8987	8.458	10.9013	1.019	3.7878	36.8869	5.9327	0	0	0	0	0.6615	3.4351	2.4959	2.1071	0	0.7961	0	0.2391	1.7057	0.4236	0.4825	0	0	0.5854	0	0	0	0.1615	1.3337	2.1123	0	1.3669	1.6032	0	0
Hollowayvirus	72.9274	28.3169	8.3901	3.2271	0	0	0	7.5268	12.3237	0.8364	1.5052	0.9153	6.1512	3.3178	2.0379	1.0101	2.0034	0.6592	4.3466	1.5218	0.5767	2.0033	0	0.2863	0.3404	0	0	0	0.2556	0	0.4873	0	1.351	0.8319	0	0	0	0	0	0	0	0	0	19.1366	0.5344	0	0
Lanavirus	11.3653	6.8432	1.8645	3.2271	1.2141	0	4.8091	4.1397	2.3044	2.0911	1.2543	3.356	4.229	2.8438	3.0569	4.2928	1.532	0.6592	0.9659	1.5218	0	0.3339	0.441	0.2863	0.4538	0.1405	0	0.199	0.1278	0	0.9747	0	0.2895	0.7131	1.3752	0.5854	0	0	0	0	0.4446	0.3018	1.6935	3.1894	0	0	0
Maxrubnervirus	9.4711	4.0116	0	1.0757	0.4047	0	0	1.5054	2.3044	1.6728	0.7526	0.3051	1.5378	0.9479	1.5284	2.7777	0.5892	0.3296	0.483	0	0.5767	0	0	0	0.1135	0	0	0.199	0.1278	0	0.3655	0	0	0	0.4584	0	0.5548	0.3962	0	0	0	0	0.4234	2.2782	0	0	0
Lambdavirus	2.8413	0.236	0.9322	1.0757	0	3.5665	4.8091	0	0.1002	0	0	0	0.3845	0	0	0.505	0.1179	0	0	0	1.1533	1.0017	0.441	0.5725	0.1135	0	2.4742	0.3981	0	0	0	0	0.0965	0	0.4584	2.9272	1.6645	3.1693	0	0.4845	1.3337	0.6035	0	0	2.6719	1.2347	2.9774
Beetrevirus	3.7884	0	0	0	0	0	0	0.7527	0.2004	0.8364	0.2509	0	0	0	0	1.2626	2.0034	0.1648	2.8977	0	0	0	0	0.5725	0.1135	0.1405	0	0	0.1278	0	0.8528	1.6945	0.4825	0.1188	0	0	0	0	0	0	0	0	0	0.4556	0	0	0
Claudivirus	0	0	0	0	0	0	2.4046	0	0	0	0	0	0	0	0	2.2727	0	0	0	3.0436	0	0	0	0	0	1.5452	0	0	0	0	0	0	0	0	0	0	0	0	0	0	0	0	0	0	0	0	0
Casadabanvirus	0	0	0.9322	0	0	0	0	1.5054	0	0	0	0	0	0	0	0.7576	0	0	1.4489	0	0	0	0	0	0.1135	0	0	0	0	0	0.1218	0.4236	1.544	0	0.4584	0	0	0	0	0	0	0	0	0.4556	0	0	0
Gelderlandvirus	0	0	0	0	0	0	0	0	0	0	0	0	0	0	0.1698	0	0	0	0	1.5218	0	0	0	0	0.2269	0	0	0	0	0	0	0	0.0965	0	0	0	0	0	2.1913	0	0	0	0	0	0	0	0
Tequatrovirus	0	0.236	0	0	0	0	0	0.3763	0	0.4182	0	0	0	0	0	0.2525	0	0	0	1.5218	0	0	0	0	0	0	0	0	0	0	0	0	0	0	0	0	0	0	0	0	0	0	0.4234	0.4556	0	0	0
Salasvirus	0	0	0	0	0	0	0	0	0	0	0	0	0	0	0	0	0	0	0	1.5218	0	0	0	0	0.1135	0	0	0	0.1278	0	0	0	0	0	0	0	0	0	0	0	0	0	0	0	0	0	0
Lessievirus	0	0.236	0	0	0	0	0	0.3763	0.1002	0	0.2509	0.3051	0	0.474	0	0	0	0	0	0	0	0	0	0.2863	0	0	0	0	0	0.2391	0	0	0	0	0	0	0	0	0	0	0	0	0.4234	0	0	0	0
Shapirovirus	0	0	0	0	0	0	0	0	0	0	0	0	0	0	0	0.7576	0	0	0	0	0	0.3339	0	0	0	0	0	0	0.1278	0	0	0	0	0	0	0	0	0	0	0	0	0	0	0	0	0	0
Biseptimavirus	0	0	0	0	0	0	0	0	0	0	0	0	0	0	0	0	0	0	0	0	0	0	0	0	0	0	0	0	0	0	0	0	0	0	0	0	0	0	0	0	0	0	0.8467	0	0	0	0
Salmondvirus	0	0	0	0	0	0	0	0	0	0	0	0	0	0	0	0	0	0	0	0	0	0	0	0	0	0	0	0	0	0	0	0	0	0	0	0	0	0	0	0	0	0	0.4234	0	0	0	0
Citexvirus	0	0	0	0	0	0	0	0	0	0	0	0	0	0	0	0	0	0	0.483	0	0	0	0	0.2863	0	0	0	0	0	0	0	0	0	0	0	0	0	0	0	0	0	0	0	0	0	0	0
Hadassahvirus	0	0	0	0	0	0	0	0.7527	0	0	0	0	0	0	0	0	0	0	0	0	0	0	0	0	0	0	0	0	0	0	0	0	0	0	0	0	0	0	0	0	0	0	0	0	0	0	0
Ravinvirus	0	0	0	0	0	0	0	0.3763	0	0	0	0	0	0	0	0	0	0	0	0	0	0	0	0	0	0	0	0	0	0	0	0	0	0.1188	0	0	0	0	0	0	0	0	0	0	0	0	0
Schubertvirus	0	0	0	0	0	0	0	0.3763	0	0	0	0	0	0	0	0	0	0	0	0	0	0	0	0	0	0	0	0	0	0	0	0	0	0	0	0	0	0	0	0	0	0	0	0	0	0	0
Skunavirus	0	0	0	0	0	0	0	0	0	0	0	0.3051	0	0	0	0	0	0	0	0	0	0	0	0	0	0	0	0	0	0	0	0.4236	0	0	0	0	0	0	0	0	0	0	0	0	0	0	0
Harbinvirus	0	0	0	0	0	0	0	0	0	0	0	0	0	0.237	0	0	0	0	0	0	0	0	0	0	0	0	0	0	0	0	0	0.4236	0	0	0	0	0	0	0	0	0	0	0	0	0	0	0
Karamvirus	0	0	0	0	0	0	0	0	0	0	0	0	0	0	0	0	0	0	0	0	0	0	0	0	0	0	0	0	0	0	0	0.4236	0	0	0	0	0	0	0	0	0	0	0	0	0	0	0
Mooreparkvirus	0	0	0	0	0	0	0	0	0	0	0	0	0	0	0	0	0	0	0	0	0	0	0	0	0	0	0	0	0	0	0	0.4236	0	0	0	0	0	0	0	0	0	0	0	0	0	0	0
Chivirus	0	0	0	0	0	0	0	0	0	0	0	0	0	0	0	0	0	0	0	0	0	0	0	0	0	0	0	0	0	0	0	0.4236	0	0	0	0	0	0	0	0	0	0	0	0	0	0	0
Krampusvirus	0	0.236	0	0	0	0	0	0	0	0	0	0	0	0	0	0	0	0.1648	0	0	0	0	0	0	0	0	0	0	0	0	0.1218	0	0	0	0	0	0	0	0	0	0	0	0	0	0	0	0
Maenadvirus	0	0.236	0	0	0	0	0	0	0	0	0	0	0	0	0	0	0	0	0	0	0	0	0	0	0	0	0	0	0	0	0	0	0	0	0	0	0	0	0	0	0	0	0	0	0	0	0
Ghunavirus	0	0	0	0	0	0	0	0	0	0	0	0	0	0	0	0	0	0	0	0	0	0	0	0	0	0	0	0	0	0.2391	0	0	0	0.1188	0	0	0	0	0	0	0	0	0	0	0	0	0
Salvovirus	0	0	0	0	0	0	0	0	0	0	0	0	0	0	0.1698	0	0.1179	0	0	0	0	0	0	0	0	0	0	0	0	0	0	0	0	0	0	0	0	0	0	0	0	0	0	0	0	0	0
Emdodecavirus	0	0	0	0	0	0	0	0	0	0	0	0	0	0	0.1698	0	0	0	0	0	0	0	0	0	0	0	0	0	0	0	0	0	0	0	0	0	0	0	0	0	0	0	0	0	0	0	0
Kagunavirus	0	0	0	0	0	0	0	0	0	0	0	0	0	0	0	0	0	0.1648	0	0	0	0	0	0	0	0	0	0	0	0	0	0	0	0	0	0	0	0	0	0	0	0	0	0	0	0	0
Getalongvirus	0	0	0	0	0	0	0	0	0	0	0	0	0	0	0	0	0	0.1648	0	0	0	0	0	0	0	0	0	0	0	0	0	0	0	0	0	0	0	0	0	0	0	0	0	0	0	0	0
Enquatrovirus	0	0	0	0	0	0	0	0	0	0	0	0	0	0	0	0	0	0	0	0	0	0	0	0	0	0.1405	0	0	0	0	0	0	0	0	0	0	0	0	0	0	0	0	0	0	0	0	0
Tsarbombavirus	0	0	0	0	0	0	0	0	0	0	0	0	0	0	0	0	0	0	0	0	0	0	0	0	0	0	0	0	0	0	0.1218	0	0	0	0	0	0	0	0	0	0	0	0	0	0	0	0
Slopekvirus	0	0	0	0	0	0	0	0	0	0	0	0	0	0	0	0	0	0	0	0	0	0	0	0	0	0	0	0	0	0	0.1218	0	0	0	0	0	0	0	0	0	0	0	0	0	0	0	0
Lumosvirus	0	0	0	0	0	0	0	0	0	0	0	0	0	0	0	0	0	0	0	0	0	0	0	0	0	0	0	0	0	0	0	0	0	0.1188	0	0	0	0	0	0	0	0	0	0	0	0	0
Bingvirus	0	0	0	0	0	0	0	0	0	0	0	0	0	0	0	0	0	0	0	0	0	0	0	0	0	0	0	0	0	0	0	0	0	0.1188	0	0	0	0	0	0	0	0	0	0	0	0	0
Seunavirus	0	0	0	0	0	0	0	0	0	0	0	0	0	0	0	0	0.1179	0	0	0	0	0	0	0	0	0	0	0	0	0	0	0	0	0	0	0	0	0	0	0	0	0	0	0	0	0	0
Sharonstreetvirus	0	0	0	0	0	0	0	0	0	0	0	0	0	0	0	0	0.1179	0	0	0	0	0	0	0	0	0	0	0	0	0	0	0	0	0	0	0	0	0	0	0	0	0	0	0	0	0	0
Baoshanvirus	0	0	0	0	0	0	0	0	0	0	0	0	0	0	0	0	0	0	0	0	0	0	0	0	0.1135	0	0	0	0	0	0	0	0	0	0	0	0	0	0	0	0	0	0	0	0	0	0
Dabirmavirus	0	0	0	0	0	0	0	0	0.1002	0	0	0	0	0	0	0	0	0	0	0	0	0	0	0	0	0	0	0	0	0	0	0	0	0	0	0	0	0	0	0	0	0	0	0	0	0	0
Firehammervirus	0	0	0	0	0	0	0	0	0	0	0	0	0	0.237	0	0	0	0	0	0	0	0	0	0	0	0	0	0	0	0	0	0	0	0	0	0	0	0	0	0	0	0	0	0	0	0	0
Kalppathivirus	0	0	0	0	0	0	0	0	0	0	0	0	0	0.237	0	0	0	0	0	0	0	0	0	0	0	0	0	0	0	0	0	0	0	0	0	0	0	0	0	0	0	0	0	0	0	0	0
Oneupvirus	0	0	0	0	0	0	0	0	0	0	0	0	0	0	0	0	0	0	0	0	0	0	0	0.2863	0	0	0	0	0	0	0	0	0	0	0	0	0	0	0	0	0	0	0	0	0	0	0
Kochikohdavirus	0	0	0	0	0	0	0	0	0	0	0	0.3051	0	0	0	0	0	0	0	0	0	0	0	0	0	0	0	0	0	0	0	0	0	0	0	0	0	0	0	0	0	0	0	0	0	0	0
Agtrevirus	0	0	0	0	0	0	0	0	0	0	0	0	0.3845	0	0	0	0	0	0	0	0	0	0	0	0	0	0	0	0	0	0	0	0	0	0	0	0	0	0	0	0	0	0	0	0	0	0
Bantamvirus	0	0	0	0	0.4047	0	0	0	0	0	0	0	0	0	0	0	0	0	0	0	0	0	0	0	0	0	0	0	0	0	0	0	0	0	0	0	0	0	0	0	0	0	0	0	0	0	0
Chakrabartyvirus	0	0	0	0	0	0	0	0	0	0	0	0	0	0	0	0	0	0	0	0	0	0	0	0	0	0	0	0	0	0	0	0	0	0	0	0	0	0	0	0	0.4446	0	0	0	0	0	0
Otagovirus	0	0	0	0	0	0	0	0	0	0	0	0	0	0	0	0	0	0	0	0	0	0	0	0	0	0	0.6186	0	0	0	0.1218	0	0	0	0	0	0	0	0	0	0	0	0	0	0	0	0
Kablunavirus	0	0	0	0	0	0	0	0	0	0	0	0	0	0	0	0	0	0	0	0	0	0	0	0	0	0	0.6186	0	0	0	0	0	0	0	0	0	0	0	0	0	0	0	0	0	0	0	0
Mimasvirus	0	0	0	0	0	0	0	0.7527	0	0	0	0	0	0	0	0	0	0	0	0	0	0	0	0	0	0	0	0	0	0	0	0	0	0	0	0	0	0	0	0	0	0.6035	0	0	0	0	0
Certrevirus	0.9471	0	0	0	0	0	0	0	0	0	0	0	0	0	0	0	0	0	0	0	0	0	0	0	0	0	0	0	0	0	0	0	0.0965	0	0	0	0	0	0	0	0	0	0	0	0	0	0
Coetzeevirus	0	0	0.9322	0	0	0	0	0	0.1002	0	0	0	0	0	0	0.2525	0.1179	0	0	0	0	0	0	0	0	0	0	0	0	0	0	0	0	0.1188	0	0	0	0	0	0	0	0	0	0	0	0	0
Godonkavirus	0	0	0.9322	0	0	0	0	0	0	0	0	0	0	0	0	0	0	0	0	0	0	0	0	0	0	0	0	0	0	0	0	0	0	0	0	0	0	0	0	0	0	0	0	0	0	0	0
Sepunavirus	0	0	0	0	0	0	0	0	0	0	0	0	0	0	0	0	0	0	0	0	0	0	0	0	0	0	0	0	0	0	0	0	0	0	0	0	0	0	0	0	0	0.3018	0	0.9113	0	0	0
Kayvirus	0	0	0	1.0757	0	0	0	0	0	0	0	0	0	0	0	0	0	0	0	0	0	0	0	0.2863	0	0	0	0	0	0	0	0	0	0	0	0	0	0	0	0	0	0	0	0	0	0	0
Grisebachstrassevirus	0	0	0	0	0	1.1888	0	0	0	0	0	0	0	0	0	0	0	0	0	0	0	0	0	0	0	0	0	0	0	0	0	0	0	0	0	0	1.1096	0	0	0	0	0	0	0	0	0	0
Asteriusvirus	0	0	0	0	0	0	0	0	0	0	0	0	0	0	0	0	0	0	0	0	0	0	0	0	0	0	0	0	0	0	0	0	0	0	0	2.3417	0	0	0	0	0	0	0	0	0	0	0
Andhravirus	0	0	0	4.3027	0	0	0	0	0	0	0	0	0	0	0	0	0	0	0	0	1.73	0	0	0	0	0	0	0	0	0	0	0	0	0	0	0	0	0	0	0	0	0	0	0	0	0	0
Vansinderenvirus	0	0	0	0	3.6423	0	0	0	0	0.4182	0	0	0	0	0	0	0	0	0	0	3.4599	0	0	0	0	0	0	0	0	0	0.1218	0.4236	0	0	0	0	0	0	0	0	0	0.3018	0	0	0	0	0
Sextaecvirus	0.9471	0	0	0	0	0	0	0	0	0	0	0	0	0	0	0	0	0.1648	0	0	0	0	0	0.2863	0	0	0	0	0	0	0	0	0	0	0	0	0	1.1885	0	0	0	15.9933	0	15.9472	0	0	0
Bohxovirus	0	0	0	0	0.4047	0	0	3.0107	0	0	0	0	0	0	0	0	0	1.648	0	0	0	0	0	0	0	0	0	0	0	0	0	0	0	0	0	0	0	0	0	0	0.8892	0	0	0	14.9629	12.9639	0
Brussowvirus	0	0	0	0	0.8094	0	0	0	0.1002	0	0	0	0	0	0	0	0	0	0.483	0	0	1.0017	0	0.5725	0	0	0	0	0	0	0	0	0	0	0	0.5854	0	0	0	0	3.1121	0	15.2413	0	52.3701	0	0
Moineauvirus	0	1.1799	0	0	216.11	38.0427	2.4046	0	0.3006	0.4182	0	0	0.7689	0	0.1698	0	0	0	4.3466	0	0	3.6728	1.9845	0.5725	0	0	0	0	0.1278	0	0	0	0	0	0	0.5854	0.5548	0.3962	0	0	1.3337	1.207	2.1168	0	1.0688	1.2347	0
Cepunavirus	0	0	0	0	0	0	0	0	3.8073	0	0	0	0	0	0	0	0	0	0	0	0	0	0	0	0	0	0	0	0	0	0	0	0	0	0	1.1709	2.2193	0	0	0	0	0	0	0	0	351.26	103.613

### Sheet: SARSCOV2_BACTERIA
Taxon	23G214-5G-264_S1	23G214-5G-276_S13	23G214-5G-293_S30	23G214-5G-266_S3	23G214-5G-284_S21	23G214-5G-277_S14	23G214-5G-287_S24	23G214-5G-309_S46	23G214-5G-270_S7	23G214-5G-307_S44	23G214-5G-303_S40	23G214-5G-273_S10	23G214-5G-310_S47	23G214-5G-268_S5	23G214-5G-298_S35	23G214-5G-279_S16	23G214-5G-285_S22	23G214-5G-289_S26	23G214-5G-294_S31	23G214-5G-297_S34	23G214-5G-286_S23	23G214-5G-291_S28	23G214-5G-282_S19	23G214-5G-274_S11	23G214-5G-295_S32	23G214-5G-272_S9	23G214-5G-267_S4	23G214-5G-281_S18	23G214-5G-304_S41	23G214-5G-271_S8	23G214-5G-283_S20	23G214-5G-278_S15	23G214-5G-305_S42	23G214-5G-299_S36	23G214-5G-301_S38	23G214-5G-296_S33	23G214-5G-300_S37	23G214-5G-308_S45	23G214-5G-288_S25	23G214-5G-306_S43	23G214-5G-280_S17	23G214-5G-311_S48	23G214-5G-292_S29	23G214-5G-302_S39	23G214-5G-269_S6	23G214-5G-265_S2	23G214-5G-275_S12	23G214-5G-290_S27
Streptococcus	54717.3	35413.4	8254.23	1111.53	66010.8	9700.74	262661	367697	51168.6	72992.8	86436.8	78670.7	264399	91838.8	100856	205680	153835	334869	221208	261166	102443	173746	112569	85244.8	225290	136293	287788	63820	44591.5	78059.9	273211	87003.7	28846.4	2470.77	22420.9	513.274	9140.08	220.681	75.5141	59.1732	12.8898	58764.8	535894	562.818	1645.66	495.492	31.4455	157.73
Rothia	15495.2	14249.3	4967.89	1552.39	32928	1601.33	24375	37098.4	6639.07	21570.1	30287.5	6536.66	22624.1	6956.77	31440.5	40902.2	60823.4	18169.3	68942.8	41113.9	490878	176025	15213.3	66277.3	36120.1	236191	39293.7	9459.62	18352.1	43143.1	84601.9	117500	35141.5	609.558	6507.24	86.3725	2304.22	103.78	25.9247	27.1615	4.6872	684.758	542.722	375.733	903.501	48.1025	10.4818	3.8946
Schaalia	40392.4	4020.8	901.722	402.556	9758.11	860.177	21682.7	135553	8682.55	12381.5	37421.9	25642.4	34171.6	5158.18	55947.5	33477.4	36470.5	4520.72	9113.85	23778.2	40533.3	19777.1	204056	215370	108811	70898.2	153796	3950.03	26231.2	252676	68956	40204.8	11477.9	119.682	220.481	17.4271	1157.94	14.9772	6.6474	1.6976	0.7812	2107.57	30.7599	194.897	690.817	37.614	8.2584	1.9473
Actinomyces	2803.78	1009.36	76.3406	162.401	1198.2	1303.28	3057.38	9642.61	1958.17	1608.53	5388.09	16523.5	9185.23	4123.45	15668.6	8807.35	6436.44	31025.7	6922.2	265008	13392.9	4349.98	36968.6	65950.4	12805.8	30222.5	10522.9	2678.9	10644.5	49988	17000.6	22875.7	6205.69	412.743	950.512	78.2313	1108.16	46.9196	15.9537	13.702	1.953	79.9463	29.4958	205.442	482.207	114.289	18.7402	5.8419
Veillonella	22002.8	12485	976.421	406.387	964.231	1001.02	27328.4	6374.61	445.781	284.207	915.594	37458.8	63405.9	13031.7	18126.2	5520.71	33304.6	8255.31	881.071	7463.24	2526.53	664.089	40499.9	33121.8	49361.4	97689.3	3978	3662.41	10049.4	30618.4	83513.3	48655	1324.66	96.9286	100.938	26.9676	550.663	20.2788	6.1156	2.0614	0	173.796	2.5282	531.963	1763.41	41.5924	6.3526	1.2982
Neisseria	1671.19	67602.8	100.146	25.2795	74.8382	4076.98	3125.79	4867.77	897.327	8720.21	54545.2	221585	34207.4	11922.6	10997.4	10965.5	11519.7	3533.42	1619.63	4144.38	24807	3743.28	134.746	73888.6	5703.32	3544.36	6222.82	1629.59	2344.43	18492.6	10381.1	173985	8879.72	236.861	197.572	42.9954	1753.56	27.3035	10.237	16.8547	0	22.4004	87.6445	33.98	1060.37	91.8649	10.4818	5.5173
Pseudomonas	4821.9	7430.69	10406.5	763.363	3264.52	24249.6	93097.9	6235.01	5014.08	7365.29	9942.5	526.698	5062.6	2777.6	13220.6	1886.57	916.727	2053.81	38479	2833.44	3240.8	3939.79	3621.96	474.327	126.786	251.428	713.848	324.227	181.419	739.34	761.793	367.8	5126.19	17811.6	10300	4002.65	736.982	2433.59	704.355	177.277	100.384	5019.62	1985.06	1072.91	5.5005	8511.25	2870.75	6506.86
Corynebacterium	2632.33	60.4859	65.2589	101.501	697.177	55502.1	1287.3	3308.92	76989.1	598.808	34685.6	332.04	123.248	1148.89	4279.72	1339.22	1239.84	718.581	258171	1892.12	1060.51	1993.89	1131.38	2540.02	842.223	2020.36	294.799	441.791	1112.28	30654.1	997.567	1467.87	2593.85	12726.1	3738.46	6754.74	316.026	3437.46	193.306	910.879	70.308	42.0973	14.7479	17.5759	64.3757	634.736	106.724	64.9095
Cutibacterium	243.016	113.789	262.267	118.354	1376.63	7463.38	1888.92	4079.55	6245.36	1876.16	6963.45	184.645	67.3753	641.193	7088.81	2322.28	1101.02	2645.06	1140.9	1410.71	1174.59	5227.76	2468.32	749.041	152.72	182.377	276.201	277.924	93.7369	984.465	153.024	288.242	871.13	32683.4	2743.52	5085.67	315.465	1163.98	1462.95	84.6371	278.107	24.7177	72.4753	74.9904	1.2223	1708.54	101.324	272.295
Acinetobacter	146.375	467.632	240.104	181.553	1331.73	6511.71	1710.27	533.129	623.517	357.232	581.597	49.6658	102.706	277.451	3473.33	3681.87	981.553	3250.35	1987.33	810.596	4306.15	10240.9	1918.01	151.785	470.92	43.0555	177.275	317.627	78.3757	183.645	331.829	137669	53737.3	4035.28	961.203	1716.89	142.486	670.128	1738.55	48.0176	215.221	30.1247	35.3949	16.7947	2.0372	437.986	76.2314	519.276
Staphylococcus	359.469	881.204	98.9145	110.31	392.31	2808.66	617.653	3297.83	4375.19	149.208	2237.74	204.671	327.428	293.703	2262.41	605.969	774.857	1165.15	1776.32	743.592	475.236	3565.59	1128.55	248.626	744.252	283.923	391.35	178.511	50.4564	1205.39	137.223	1492.44	275.623	23232.8	915.801	1032.02	53.8107	660.453	939.141	3535.96	790868	9.6554	209.841	71.0846	5.093	533.829	71.1493	71.4005
Escherichia	657.881	333.806	352.152	384.554	429.335	2818.33	687.627	661.249	1907.83	593.479	570.002	86.5147	125.713	139.306	2228.22	427.054	508.086	1509.5	1568.45	482.862	446.617	2054.53	920.157	124.906	55.9835	33.7133	108.818	203.777	42.1592	72.1888	24.1179	172.029	8620.48	2458.25	480.393	602.826	117.038	324.593	573.801	87.3047	106.634	35.1455	88.0659	46.869	0.6112	463.665	61.3028	229.131
Micrococcus	80.8704	52.1691	168.688	40.9834	150.858	3163.24	648.926	636.772	472.682	238.22	485.1	69.6924	33.6877	104.866	2325.03	280.795	321.075	857.276	512.974	1423.09	334.963	3414.81	421.638	72.3348	23.052	32.0886	62.9168	184.286	38.0105	83.2948	50.7308	15.8283	387.999	4350.41	1266.1	804.32	145.962	286.819	385.813	57.5969	52.3404	9.2691	25.7034	19.1382	0.8149	562.04	47.327	103.531
Stenotrophomonas	392.626	1321.99	371.442	50.1759	44.509	3352.43	330.718	375.562	376.993	969.658	473.132	334.844	45.6016	288.672	3464.49	221.9	121.846	165.596	373.215	562.61	69.3305	417.326	84.975	93.6795	9.0562	30.4638	58.1683	59.7098	34.871	54.3399	11.2273	5.8315	951.891	4579.08	1837.43	1123.48	221.409	541.563	86.8147	31.8905	14.8428	19.3107	16.8547	35.5423	0.4074	1236.56	153.098	839.605
Xanthomonas	388.582	258.199	80.0345	76.9874	43.3274	10192.4	123.531	400.038	833.15	211.971	747.286	91.7216	30.8119	191.158	6550.19	772.046	150.695	138.097	229.913	606.672	112.057	580.105	91.4492	171.153	11.1144	81.643	74.3922	53.0066	44.6259	109.473	6.2374	2.4992	1306.26	6272.37	2174.4	1028.84	178.248	313.062	82.9592	44.3799	14.0616	15.8348	11.7983	37.8858	0.4074	1360.25	101.324	166.493
Shewanella	59.8441	112.277	83.7284	13.4058	246.966	1380.65	441.739	65.7807	205.597	34.9337	57.5986	9.6127	13.1464	65.0093	546.682	121.417	367.913	697.956	716.904	49.8884	288.205	4026.37	375.913	46.6421	121.023	20.7154	22.9508	133.238	4.8214	69.4123	84.8285	371.549	46.5599	348.579	374.457	192.335	23.8785	525.923	281.051	12.1257	43.7472	3.4759	17.2761	7.4209	0.2037	231.832	21.5989	195.702
Salmonella	31.5395	88.0826	1087.24	42.5155	81.5342	7117.48	327.591	48.1882	659.641	87.6304	40.3938	314.016	3.6974	755.346	414.141	421.192	113.7	185.026	860.993	69.9166	130.599	400.464	216.888	84.193	19.7589	17.0597	75.975	44.0347	4.3729	87.2612	9.9798	27.4913	39.9495	286.235	268.243	73.5247	23.8785	52.8839	146.375	4.1227	27.342	6.5656	14.7479	14.0607	0.4074	299.465	32.3983	73.6723
Moraxella	257.168	19.6579	29.1408	12.6397	50.8112	1571.33	139.167	137.298	155.447	99.275	133.15	6.809	18.898	45.6613	502.502	69.78	86.2083	333.285	147.633	799.671	80.2138	589.509	135.555	43.0847	5.3514	12.1855	26.1164	32.8971	12.3338	30.5414	8.3165	3.7488	175.605	1656.66	388.48	241.945	150.67	193.245	69.9304	312.478	61.3242	2.3173	4.6351	10.1549	1.2223	130.564	15.5639	31.4811
Streptomyces	431.039	150.459	215.478	40.2173	60.2644	894.396	107.112	760.302	88.772	91.183	153.721	255.138	113.388	82.8095	365.735	237.531	175.471	237.933	197.237	153.671	286.19	332.369	1485.44	1024.15	307.909	489.452	161.447	46.6128	182.989	3262.78	342.641	240.341	215.555	220.251	37.3485	43.5043	34.5285	708.167	22.6011	56.5055	3.1248	11.2002	9.2701	10.9361	3.0558	7306.16	893.813	597.492
Rhodococcus	60.6528	37.4256	32.8347	10.7246	53.9622	1165.42	91.0842	293.718	106.834	46.7757	105.473	32.0425	8.2165	43.3396	359.588	135.931	109.627	131.82	131.885	112.886	75.3767	383.602	543.84	196.846	102.499	71.4884	86.6589	24.0283	10.3155	733.391	197.517	99.9684	77.5998	261.889	63.8673	81.5387	26.7932	113.323	32.0403	15.2783	44.1378	4.2484	0.4214	1.1717	1.2223	1213.05	166.121	117.811
Microbacterium	306.095	34.0233	16.8278	130.228	45.6907	1109.63	80.9203	557.224	68.4044	84.0778	126.792	86.1141	24.2387	34.4395	212.449	77.5954	145.943	125.542	89.3669	102.326	79.8107	211.095	243.595	296.849	74.5075	309.919	81.1191	46.6128	40.4773	353.408	525.188	118.296	102829	288.283	48.317	70.2174	83.855	558.396	33.6357	14.5508	15.624	1.5449	4.6351	3.1246	3.0558	1375.08	618.745	166.817
Klebsiella	74.8051	156.885	239.283	20.6832	20.0881	379.381	78.1839	89.8748	66270	106.183	71.0632	13.618	13.9681	33.6655	249.714	1074.89	108.948	80.407	118.106	60.0846	33.8591	312.265	36.4178	21.3447	11.1144	8.5299	13.4539	38.0534	27.8071	29.7481	23.7021	33318.2	83.9228	618.431	1177.24	91.8423	71.2992	37.1115	32.3062	4.4865	3.1248	10.4278	28.2317	29.2931	0.4074	67.9945	87.9837	154.16
Acetobacter	21.4307	26.8406	103.84	26.4285	46.4784	3092.32	206.796	291.806	126.433	181.971	37.7757	13.618	25.0603	54.5614	1250.11	343.318	5615.08	709.315	282.667	73.9223	18.1388	267.841	95.4957	32.8076	16.0541	3.2495	29.282	2253.3	1103.54	9.9161	2.495	1.2496	182.503	1308.31	54.1483	18.6992	5933.86	40.8227	239.305	81.4844	7.4214	546.493	236.387	476.501	6.1116	81.7381	137.852	48.3576
Dolosigranulum	8330.87	3.7804	5.7461	68.944	226.878	145129	12303	257.386	45732.7	32.7627	64072.5	10.4138	14.3789	259.263	1310.81	28.1911	32.9221	44.8366	1815.29	22.9414	51.1917	19.4557	76.8821	16.2062	24.6986	17.8721	32.8433	72.8068	27.0222	16968.3	2.495	4.1654	1156.81	11833.2	709.899	33.9638	0.8968	28175.7	10212.1	22893.5	3.1248	2.3173	2.5282	0	1.6298	2.8934	55.903	0
Haemophilus	1183.13	6271.25	91.9371	13.4058	3464.61	881.254	646.972	630.653	179.465	1866.49	41256.3	17032.6	22915.4	415.208	4300.84	4504.16	5394.13	661.19	755.879	950.429	4310.99	2490.66	679.8	559.31	4182.3	5637.43	695.25	723.943	364.968	1638.53	2530.3	19526.3	2590.68	461.207	288.791	68.6909	275.331	23.5923	6.3815	19.1585	2.7342	83.4222	265.883	7.0304	96.971	73.4196	5.0821	8.1137
Gemella	1683.72	1643.33	133.391	16.47	4010.14	2068.24	989.417	4202.31	513.801	48.3546	5617.74	3965.66	5846.04	468.996	3601.65	2254.17	2832.32	2396.07	7311.95	14583.1	4307.76	53208.5	664.423	675.125	3203.82	1281.92	28469.2	4399.35	248.358	2183.91	344.304	3221.9	1588.78	109.67	284.626	26.5859	131.164	6.4945	5.185	1.3338	0.7812	12.7451	64.4693	13.6701	94.3227	48.4642	3.8116	0
Prevotella	865.718	138.74	147.756	184.617	27.572	1479.09	1334.21	629.506	259.399	94.3408	1277.64	3602.77	18845.8	2664.61	3456.04	2773.62	7776.06	3660.46	156.294	549.137	347.055	479.584	2366.35	3317.92	7547.07	17599.6	1635.44	2457.69	3175.5	2332.25	40305.6	1740.7	524.23	69.8523	45.2625	20.0985	320.062	6.6271	3.4566	3.6377	0	33.2144	4.6351	308.164	1381.84	23.1471	5.3997	2.9209
Campylobacter	171.445	204.518	15.5965	90.3932	12.2104	659.577	178.65	111.292	89.9249	28.4207	469.017	227.902	969.548	87.84	15212.2	5003.78	22427.4	3156.5	181.883	81.2053	69.3305	195.206	277.99	855.369	10439.3	380.188	419.049	2528.13	2095.85	524.757	494.001	1157.55	384.263	69.1697	58.7301	19.0808	336.317	8.2176	3.9884	1.5763	2.3436	80.7187	96.4933	291.759	142.401	11.5735	3.8116	35.3757
Leptotrichia	695.486	433.986	11.4921	43.2815	13.3921	436.412	28.5371	662.779	73.9766	670.057	1913.1	5695.55	1182.36	1048.66	4404.57	1863.13	3821	218.504	94.0912	188.629	142.289	112.843	1487.47	1849.48	888.738	1187.68	1119.84	446.535	604.132	1689.3	2299.1	509.839	179.342	28.669	32.6278	10.6853	242.036	1.5905	1.0636	0.3638	0	20.4693	2.9496	8.5927	747.247	20.977	0.6353	0.6491
Fusobacterium	319.034	884.606	10.6713	5.3623	36.6313	290.363	107.112	489.531	84.5447	72.8279	375.139	3104.11	1738.61	130.793	1597.4	250.929	439.866	231.955	164.561	157.677	394.619	425.757	848.536	1216.65	376.242	264.426	4927.69	551.517	141.727	2133.93	374.659	544.411	102.604	24.5734	45.4013	17.1727	16.1432	4.904	2.7919	0.7275	0.7812	18.9245	2.5282	3.5152	228.982	10.8502	0.9529	0.6491
Selenomonas	2660.64	28.7308	34.8868	229.43	7.8777	84.3068	820.931	652.835	30.1671	52.894	1775.09	369.69	1234.12	199.285	2873.63	564.66	2555.02	340.758	37.0066	166.416	43.13	19.4557	11846.7	11544.3	1003.59	1236.42	1585.58	996.298	2234.66	123.752	2373.54	459.854	108.065	16.1548	117.183	4.325	81.1645	0.7952	1.3295	0.7275	0	19.3107	0	171.072	96.5636	9.7652	7.3055	0.6491
Lancefieldella	3913.32	75.6074	135.033	189.213	1243.1	81.0833	2147.71	4334.64	423.108	235.457	757.759	971.287	7199.71	1022.35	11220.2	18740.7	7669.83	2531.47	1572.39	8160.22	378.496	560.65	59467.9	7825.21	76858.4	34437.9	6674.72	1304.33	2312.92	25612	22000.5	6745.78	373.629	2.2753	130.234	1.7809	196.185	0.2651	0.5318	0	0	0	0	46.0878	100.842	0.7233	0	1.6227
Mogibacterium	1617	131.179	210.552	42.5155	2094.68	75.1322	627.817	1604.36	316.658	25.0654	6195.22	1515.61	7864.43	1794.33	2562.45	2554.51	3601.74	907.194	4514.41	639.446	644.532	224.39	4003.94	2691.8	3798.65	3924.55	311.418	327.837	513.759	5441.93	650.352	2225.55	135.081	11.3766	49.2889	3.4346	14.5737	1.8556	0.2659	0.2425	0	72.222	0.4214	84.7547	38.7069	0.3617	0.6353	0
Candidatus Nanosynbacter	18103.7	30.621	119.847	18.002	6668.47	22.3165	19673.4	677.312	904.436	35.3285	594.687	2834.96	34497.4	99.0618	36880.8	7694.78	20343.8	11781.6	131.885	149.665	5949.12	8015.77	47189	24152.7	31322	20249.1	9734.69	95.5976	971.679	30190.8	1613.82	12.0795	9996.29	0.9101	13.8842	1.0176	253.471	0	0	0	0	54.8424	5.0564	1826.33	49.3004	0.7233	0	0
Bifidobacterium	73.5921	17.7677	2.4626	291.863	22.4514	462.695	163.795	146.477	799.332	134.209	982.917	32.0425	80.9326	25.9263	258.934	74.2459	99.7844	519.208	55.9035	115.799	631.23	166.347	3385.65	5108.89	345.781	427.306	196.269	407.347	791.045	200.304	39814.1	331.145	377.365	46.4165	8.8859	5.597	24.6632	7.5549	2.526	3.5164	0.7812	9.2691	0	1.1717	2.2409	21.7004	12.07	2.2718
Parvimonas	52.1614	26.0845	0.8209	2.2981	16.9371	27.0278	467.149	1091.5	31.8964	49.7362	5407.91	26.8356	108.458	28.6351	5977	6090.68	101.821	1563	642.103	85.575	652.996	83.984	604.941	391.32	1757.31	240.461	349.801	1242.67	223.354	564.025	454.498	279.911	111.226	5.2332	58.1748	4.5794	3.2511	0.5302	0.5318	122.954	0	7.3381	46.3505	2.734	1.426	2.17	0	0
Tannerella	25.4742	11.7191	22.1634	99.5858	1.5755	109.847	45.3467	341.907	13.066	7.1052	20486.4	156.608	110.512	3.8696	8372.72	1053.12	462.606	196.384	77.5563	5.0981	22.5727	19.4557	16.1857	183.011	324.375	86.9234	26.9078	1278.76	348.486	248.298	118.926	32.4897	29.6029	11.3766	20.6874	3.3073	40.5822	1.723	0.7977	0.2425	0	12.3589	0.8427	20.3099	43.1888	7.9568	2.2234	0
Abiotrophia	177.915	40.0719	2.4626	3.0642	89.4119	71.6608	172.395	686.873	472.105	12.2367	1642.31	2901.45	884.507	84.7443	400.311	388.535	1839.9	37.3638	6587.56	3398.6	635.664	7375.02	10.9254	61.2672	941.017	413.496	99.7171	547.288	19.8462	107.093	19.5438	49.9842	166.983	122.412	334.887	9.1588	2.3542	7.6874	1.0636	1.4551	1.5624	0	0.4214	2.3435	40.9479	13.0202	0.9529	0.6491
Lautropia	47.3092	84.3022	4.1043	0.766	0	70.6689	1.9546	93.6992	70.7101	97.8934	273.032	2071.95	434.653	113.766	1310.42	3853.81	34431.4	2343.16	135.035	131.094	114.073	774.663	3.6418	21.74	391.885	136.884	0.7914	25.2658	12.4459	28.5582	20.3755	120.379	321.608	31.3994	36.9319	5.8515	1944.47	1.5905	0.5318	0.8488	0.7812	32.442	4.2137	20.7005	55.8195	9.4035	4.7645	1.6227
Paracoccus	3139.39	4486.92	2626.36	907.379	266.66	1540.83	347.918	431.781	294.562	653.083	267.796	98.1301	124.891	503.048	769.504	161.89	153.41	542.523	384.632	730.119	87.4693	1128.43	94.2817	145.065	14.4075	6.9051	17.0152	46.6128	24.107	21.4187	46.1567	2.4992	179.917	2180.21	375.29	276.799	91.0298	253.816	298.6	81.3631	60.543	43.6422	315.605	137.873	0.8149	17203.3	68899.2	2933.26
Rhizobium	14303.1	21447.2	11715.4	686.376	535.29	1194.68	182.559	148.771	146.032	128.682	97.2444	306.807	241.154	682.985	80.6769	320.151	30.8857	38.2606	49.6045	27.6753	25.3943	141.703	26.7064	16.6014	5.763	6.0928	64.1039	11.3438	11.8853	15.8657	2727.4	27.0748	297.466	161.775	40.9584	27.0948	20.8516	161.303	12.2312	3.6377	5.4684	5.0208	5.4778	14.4513	0.6112	8846.88	3424.7	9868.52
Agrobacterium	9930.08	8804.48	6456.94	1131.06	52.3867	594.363	167.314	383.593	477.101	1553.86	515.396	884.372	125.302	1700.3	95.6597	69.5009	17.3095	36.4671	36.2192	13.8377	12.0925	68.4194	15.7811	5.5338	3.2932	0	4.7484	10.4157	5.382	7.1396	3364.45	1.6661	9714.35	172.924	114.822	26.4587	17.2643	136.782	8.3757	1.5763	3.1248	1.5449	1.2641	4.6869	0.4074	3848.92	1635.48	2565.55
Mesorhizobium	28654.8	32983.3	488.826	1152.51	46.8723	2018.65	351.046	428.722	197.912	104.801	18.3268	1602.52	672.932	6113.59	112.948	142.072	43.4436	49.3203	116.138	25.4904	7.2555	156.294	10.5207	11.4629	14.4075	6.499	3.1656	13.5095	34.5346	12.6925	352.205	8.7472	22.4177	323.323	20.6874	22.261	17.2643	74.2231	17.9479	3.759	0	9.2691	2.1068	7.4209	0.2037	146380	14877.8	34145.7
Bradyrhizobium	8490.59	11267.8	66.0798	678.715	64.991	587.916	205.624	113.204	124.703	124.34	130.158	540.316	467.519	493.374	117.942	78.1536	41.7465	53.505	38.5813	41.8771	16.5265	2079.17	27.1111	17.7873	9.4678	4.468	5.9355	12.9938	11.2125	275.666	41.9984	4.1654	40.8118	162.458	38.3204	46.5572	14.91	33.2678	17.2832	5.5778	16.0146	51.7527	12.641	21.8722	0	5037.02	2284.08	255503
Sphingopyxis	14654.5	17086.5	92013.8	6383.45	9.8471	1400.24	532.432	536.571	150.451	922.29	819.471	996.921	977.764	415.595	59.163	49.1251	7.8063	19.7281	35.8255	9.1037	3.2247	382.954	9.7114	6.3244	2.0582	1.2186	3.957	6.2907	5.2699	4.3631	11.2273	0	10.0592	63.2538	95.2456	13.4838	4.9327	24.255	3.9884	3.3952	0.3906	88.443	28.2317	117.954	0	1445.61	809.006	9018.85
Sphingobium	1211.44	559.872	1631.06	581.428	10.241	253.168	250.579	161.01	192.339	486.704	424.509	1294.11	557.49	1290.9	93.3547	44.6592	45.1406	31.9834	62.9899	26.2187	17.7357	97.9272	28.325	11.0676	6.1747	2.8433	5.5398	15.572	12.3338	11.8993	14.1381	0.8331	9.197	109.898	91.358	30.6565	43.3849	58.3181	13.2947	6.4266	2.7342	4549.6	3696.66	7775.56	0	1214.86	710.858	2599.63
Novosphingobium	548.706	291.844	405.508	172.743	4.3327	93.7293	566.051	82.6083	44.7703	1246.96	604.412	796.656	201.304	1302.51	41.8751	21.4922	11.8791	13.1521	15.7475	11.6528	11.2864	33.399	6.0696	4.348	2.0582	1.6247	3.1656	6.7032	5.7184	32.5246	23.2863	0	7.76	49.6019	56.0921	12.975	11.0985	23.8574	7.711	3.8802	1.5624	5746.48	3218.41	6899.5	0	325.867	801.7	1867.45
Burkholderia	644.537	951.897	96.0414	180.403	14.9676	316.646	145.422	49.3355	41.3116	37.6969	64.705	134.178	107.636	57.6571	204.381	48.0086	49.5528	40.9508	72.0447	32.4093	35.0683	321.344	53.0082	16.9967	11.9377	5.6866	4.3527	18.7689	38.7954	17.8489	17.8805	1.6661	187.677	167.691	81.2225	113.594	31.9501	47.8474	18.6126	4.0015	6.2496	840.016	446.229	1722.04	0.2037	1859.72	1512.88	1438.72
Ochrobactrum	40091.1	7372.47	571511	3801.88	486303	588.164	645.799	52.0126	3339.32	115.262	407.679	226.3	53.8181	55.7223	44.5644	128.953	36.3161	28.9943	38.975	20.0282	12.8987	94.6846	44.106	1.9764	0.4116	14.2164	11.8711	7.6313	3.9244	5.9496	33.2661	1.2496	9.4844	61.2061	19.9932	22.0065	13.4527	62.5594	5.5838	1.0913	0.7812	20.0831	0.8427	33.98	0.4074	2295.9	485.658	2989.08
Bosea	3126.45	8854.76	41.8642	50701.8	7777.26	471.622	13899.5	18980	11210.4	20667.9	18.3268	23735.9	38707.1	639.645	44.5644	29.3076	6.1093	15.2444	219.677	16.3867	8.4648	57.7187	10.9254	7.1149	1.6466	0.8124	1.9785	6.9094	2.0183	8.7261	148.45	0.4165	6.8978	69.1697	13.19	11.8301	7.0627	58.3181	5.4508	1.5763	2.7342	1.5449	1.2641	1.1717	0.4074	2835.52	1615.79	14201.6
Achromobacter	418.909	475.948	33113.4	84.6479	18.1187	298.545	39.4829	23.3292	90.5013	27.8286	74.4294	38.8515	65.732	56.4962	157.512	32.9362	47.8558	35.2715	38.975	29.4961	18.1388	93.3876	21.0414	5.9291	5.3514	2.4371	6.727	10.5188	10.764	6.3463	8.3165	2.0827	348.912	111.946	28.6014	77.7225	47.8691	197.486	21.0057	2.5464	1.5624	1.1586	0.8427	4.6869	0	653.181	346.853	963.906
Brucella	857.227	1478.5	4144.97	54.3891	475.813	278.956	9.773	9.5611	44.0017	6.3157	4.4882	44.8595	7.3949	47.5961	35.7283	45.4966	4.7516	11.0597	23.2275	9.1037	7.2555	114.465	6.8789	7.1149	0	0.8124	16.6195	3.0938	0.6728	7.1396	12.8906	0	26.4414	40.7282	13.8842	27.6036	3.3632	22.1344	4.7861	0.485	0	0.7724	1.2641	1.1717	0	1437.29	200.743	796.115
Sinorhizobium	13928.3	15032.3	1661.43	191.894	8311.76	642.715	98.1208	45.5111	53.4169	65.9202	10.8465	104.539	111.334	288.672	14.9828	46.613	4.4122	7.1739	8.6611	7.6471	4.0308	23.9954	4.8557	5.9291	2.0582	2.4371	1.9785	3.4032	2.5789	0.3966	65.7005	0.8331	14.3703	27.9864	7.6363	4.961	4.4842	26.3757	3.9884	0.7275	1.1718	5.0208	2.9496	3.5152	0	3760.68	986.879	5209.31
Ensifer	2057.75	2273.14	372.263	70.0931	4921.59	149.025	30.1008	18.7398	16.5247	13.4209	3.7402	129.772	65.732	122.666	9.6044	9.211	10.8609	7.7717	4.7242	1.8208	1.2093	6.4853	35.2039	2.3716	3.2932	0	0.3957	1.0313	1.2334	1.9832	37.8402	0.4165	4.3111	12.7418	3.7487	3.3073	1.6816	15.6399	1.4624	0.2425	0	7.7243	2.9496	3.1246	0	3043.12	337.006	1380.95
Pannonibacter	4073.44	5634.26	1216.52	79.6686	4684.87	123.981	26.5825	14.9154	71.0944	12.2367	21.693	54.4722	18.898	137.371	4.9943	7.8154	0.3394	2.0924	5.1179	2.9132	2.8216	8.4308	0	4.7433	0.4116	0.8124	0	0.3094	1.4576	0.3966	19.9597	0	0.5748	9.1013	5.276	4.325	0.6726	4.3739	0.9306	1.3338	0	0	0.4214	1.9529	0	3511.48	1292.76	1425.41
Aminobacter	4272.79	2986.87	1823.15	131.377	13.3921	236.803	45.3467	29.0659	35.1629	24.276	8.9764	183.844	66.5537	737.159	9.9886	16.189	4.0728	3.8858	20.078	1.0925	0.8062	16.8616	0.8093	3.1622	0	0	0	0.7219	0.6728	1.9832	50.315	0.8331	36.5007	32.537	5.1372	3.5618	2.4663	9.9406	1.1965	0.1213	0.7812	1.5449	3.3709	2.734	0.2037	11749.7	1437.91	4026.66
Devosia	1174.24	1781.31	9.8504	28.7267	4369.37	70.9169	14.0731	17.975	12.6817	11.8419	1.1221	41.6552	39.85	124.601	12.2936	9.211	4.0728	9.2662	7.4801	4.3698	1.2093	15.5646	3.2371	3.1622	0.4116	0	1.1871	1.4438	1.2334	2.3799	156.351	1.2496	75.0131	27.5313	4.0264	5.7242	1.4574	379.863	3.3237	0.7275	0	1.1586	0	1.1717	0	1864.79	577.771	912.303
Shinella	28652.8	25086.1	12175.1	1347.85	212.304	814.056	1497.22	61.1913	128.739	85.262	125.296	968.884	598.572	2302.8	8.4519	53.591	1.697	4.4837	9.8422	4.0056	0.4031	26.9138	3.2371	1.1858	0	0	1.5828	1.5469	0.897	2.3799	76.9278	0	2.2993	14.3345	24.4362	2.4169	3.0269	6.0969	1.4624	0.2425	1.5624	1.5449	1.2641	2.734	0.4074	5610.27	3994.53	4303.83
Nitratireductor	94002.2	275011	11.4921	77.7535	1.1817	3464.27	26.9734	9.5611	22.0969	3.9473	0	159.011	43.9583	699.237	2.3051	157.703	2.0364	2.6902	13.779	1.8208	0	41.8298	0.8093	2.3716	0.4116	0	0	0.6188	0.3364	0	27.0287	11.2464	1.1496	5.4608	0.6942	0.7632	0.5605	2.5183	0.5318	0.2425	0	1.1586	2.1068	3.9058	0	90318.1	6235.73	54130
Stappia	21407.2	13909.1	16.8278	108.778	0	606.265	14.8549	2.6771	7.878	3.75	1.1221	27.6366	38.6176	88.2269	3.0734	36.0065	0	2.9891	3.1495	0.7283	0.4031	26.2653	0	0	2.8815	0	0.3957	0.6188	0	0	12.8906	0	2.0119	14.107	1.3884	2.0353	0.7847	1.458	0.3988	0.1213	0.7812	0	0	1.1717	0	14545.8	5312.06	5670.17
Rhodopseudomonas	300.838	1587.38	18.8799	70.4761	0.3939	95.713	34.7918	32.1254	31.1278	19.7366	5.2362	53.6711	41.9042	35.9873	15.7512	7.2571	5.7699	4.1848	5.1179	0.7283	8.0617	241.575	2.4279	3.1622	2.4699	1.2186	0	1.4438	1.1213	21.8153	5.8216	0.8331	2.5867	18.2025	5.6925	5.4698	1.009	4.5064	1.8613	0.1213	0.3906	2.7035	0	1.1717	0	1615.23	246.164	41579.7
Starkeya	28470.4	4285.8	5.3356	24.5134	0.3939	251.929	30.8826	34.4201	30.9357	61.9728	3.7402	42.4563	42.7258	23.6046	12.6778	16.189	1.3576	3.8858	2.3621	3.6415	0	17.1859	0.8093	0.3953	0	0.8124	0.7914	0.4125	1.4576	2.3799	4.9899	0.8331	1.1496	14.107	1.3884	3.1801	2.2421	2.5183	1.0636	0.2425	0.7812	6.1794	9.6915	3.5152	0	687.179	2547.72	1430.61
Ancylobacter	23815.1	3643.52	2.873	37.9192	1.1817	216.222	19.546	4.2069	12.2974	12.8288	24.3111	26.0345	35.7418	15.4784	8.4519	16.189	4.4122	2.3913	4.7242	0	1.6123	6.8095	1.2139	1.5811	0.4116	0	1.5828	0.4125	1.6819	0	6.2374	0	1.7244	7.9636	0.9719	2.1625	2.3542	5.5667	0.1329	0.1213	0	1.9311	0	1.9529	0	489.705	114.347	195.053
Porphyrobacter	109.175	153.105	2.0522	55.1552	2.3633	39.9217	35.1828	16.8276	7.4937	30.5917	12.3426	1232.43	137.216	4542.91	17.2879	2.5121	5.7699	6.2771	9.4485	8.3754	1.2093	25.2925	3.2371	2.7669	2.8815	0	1.5828	1.65	2.5789	3.1731	0.4158	0	6.0355	45.0513	9.4413	7.8867	2.13	9.1453	1.9942	1.2126	0	21.2418	249.871	57.4145	0	102.353	46.0565	63.6113
Vibrio	34.7743	57.0836	16.4173	63.1987	18.1187	186.219	124.312	29.0659	14.411	20.7234	38.1497	10.4138	22.1846	9.674	282.369	31.2614	57.6985	106.113	63.7773	3494.74	84.6477	2571.08	63.1243	33.5981	84.3869	19.4968	58.9597	12.6845	8.6337	60.6862	74.8487	107.883	494.052	81.2289	11.1074	29.7661	11.4348	102.984	9.9711	2.6676	1.5624	3.0897	1.6855	1.5623	1.426	37.9757	8.2584	34.4021
Chryseobacterium	18.1958	30.2429	26.6782	788.643	15.7554	178.532	75.4475	17.2101	12.4896	10.0657	28.0513	8.8117	20.1304	6.5783	126.01	53.0328	135.422	47.2279	41.3371	55.7148	16.9295	89.1722	100.351	7.1149	14.8192	15.0288	26.1164	33.5159	15.2491	6.3463	9.1482	4.1654	83113.4	116.496	14.3007	16.4095	67.1513	87.3446	14.3583	2.3039	4.6872	0	7.5846	0.7812	2.2409	14.8286	25.7281	75.2951
Flavobacterium	107.153	241.566	12.7234	593.684	8.2716	414.095	16.8095	98.2886	9.2231	9.8683	19.4489	4.4058	39.0284	19.348	177.105	38.2394	36.3161	25.4074	171.254	34.9583	32.2467	51.882	42.4875	24.9022	13.1726	39.3999	13.0582	9.0751	5.4942	7.5362	17.4647	18.3275	79.3242	135.836	17.0776	48.5925	5.1569	40020.3	11.4335	0.6063	0.7812	0.7724	1.2641	2.734	2.0372	96.5667	401.803	741.916
Sphingobacterium	16.9828	170.495	605.389	24466.7	5.9083	56.5351	26.9734	16.0627	16.9089	7.3025	11.2205	14.8196	33.2768	1.9348	469.462	25.9582	34.2797	29.8911	8.6611	12.3811	6.8524	38.263	14.5671	9.0913	8.6445	15.0288	8.7055	5.5688	5.8305	23.4019	66.1163	3.3323	13.5081	47.0991	16.1057	24.4234	7.399	425.987	13.8265	1.4551	0	0	1.6855	0	0.8149	8.3185	6.3526	393.676
Ralstonia	68.3355	50.6569	48.8416	15.3209	7.0899	54.0555	21.5006	11.0909	10.5681	11.8419	16.4568	8.8117	7.8057	11.2218	29.1973	18.701	28.8492	20.027	22.4402	12.0169	2.0154	36704.6	21.0414	12.2534	2.8815	2.0309	0.7914	5.4657	4.485	7.1396	0.4158	1.2496	2863.43	48.2367	6.2479	16.4095	9.9774	11.1335	4.5202	0.8488	1.5624	1.1586	1.2641	2.734	0	247.023	73.3727	129.495
Cellulomonas	35.9873	7.9388	1.2313	0.766	12.6043	30.9951	25.0188	82.2259	15.3718	15.7893	17.9528	22.4297	17.6655	10.8349	96.4281	23.4461	49.2134	63.668	33.8571	35.6866	76.9891	61.2856	42.4875	73.5206	161.364	133.635	73.205	8.6626	15.1369	34.1112	84.8285	60.8141	46.2725	35.2674	4.4429	4.4522	15.3585	1665.78	2.2601	2.7889	0	1.1586	0	0.3906	0.6112	678.86	61.3028	1.9473
Cellulosimicrobium	10.1088	2.6463	0	6.1284	3.545	13.1419	14.464	42.8339	2.6901	5.7236	8.2284	18.4244	17.2547	3.0957	29.1973	6.6989	48.5346	28.9943	16.1412	10.9245	35.8745	23.3469	12.1393	51.3854	26.3452	117.387	35.2176	10.4157	5.1578	12.2959	25.7812	19.1606	16.6696	8.8737	2.0826	2.7985	3.6995	45094.9	0.5318	1.5763	0	1.1586	0	1.5623	0.6112	281.382	25.4105	7.1401
Isoptericola	6.4696	3.0243	0	0.766	5.5144	8.4307	5.4729	570.227	2.3058	3.9473	2.9921	8.8117	4.9299	1.5478	17.6721	1.6747	8.8245	18.2335	11.8106	6.5547	20.5573	10.7007	8.4975	60.0814	7.8212	19.903	7.9141	26.8127	5.7184	103.127	33.6819	3.3323	6.8978	7.9636	1.6661	2.0353	1.3453	974.178	0.6647	0.485	0	0	0	0	0.6112	31.1039	14.2934	0
Mycobacteroides	10.9175	1.5122	0.4104	1.1491	1.9694	32.4829	5.082	10.7085	4.4194	2.5658	15.7087	4.8064	3.6974	6.1914	17.6721	7.8154	4.7516	5.0815	17.3222	7.283	6.8524	11.9977	9.7114	9.8818	4.1164	4.8742	9.1012	2.1656	3.9244	42.8373	89.8184	2.0827	14.6577	12.0592	2.9157	2.9257	1.4574	9.0128	1.7283	2.5464	0.7812	1.5449	0	0	0	3312.92	17263.9	1.9473
Lacticaseibacillus	4.8522	3.0243	18.4695	4.5963	18.1187	460.216	41.4375	58.1318	20.5597	41.0521	26.1812	6.809	9.449	15.4784	197.85	67.2679	852.24	109.102	55.9035	20.3923	10.4802	59.9885	32.3714	13.8345	34.1664	15.8412	13.8496	330.002	158.209	12.2959	11.6431	2.0827	19.2562	257.111	10.1355	10.1764	738.888	6.8921	41.6125	14.5508	0.7812	31851.8	5.8992	0.7812	2.0372	6.8718	3.8116	4.8682
Limosilactobacillus	27.0916	12.4752	0	2.6812	18.5126	48.6004	19.546	39.0095	14.0267	4.3421	17.5788	8.0106	29.5794	10.8349	135.614	21.2131	36.6555	23.9129	16.5348	46.2469	14.511	330.423	352.039	67.9868	164.657	82.4554	24.9293	22.172	1722.47	57.1164	18.7122	256.585	71.2769	29.5791	9.3024	8.1412	6.2779	1.1929	1.7283	0.9701	0.7812	31579.2	73.318	0	0.2037	5.0634	0.6353	0
Ligilactobacillus	43.2657	9.4509	1.2313	5.3623	45.2968	8.6786	53.556	80.3136	13.2582	20.9208	44.134	60.0796	73.9485	17.4132	119.094	30.145	56.0015	41.2497	36.2192	93.2222	104.802	48.9636	260.185	21.74	114.849	152.725	163.425	32.2784	143.072	181.662	57.384	12.0795	32.7644	8.6462	5.1372	0.8904	10.0895	0.2651	2.1272	0.6063	0	3650.11	1.2641	0.7812	1.0186	0.7233	0	0.6491
Lactiplantibacillus	4.4479	6.8047	7.3878	1.1491	14.5737	60.7505	19.9369	81.461	3.0744	4.9341	24.6851	37.2494	20.9521	10.4479	58.7789	23.167	114.039	16.1412	22.8338	25.1263	44.3393	40.5328	11.33	8.696	20.9938	94.2347	8.3098	39.7034	29.1526	42.044	6.6532	13.7457	7.76	54.8352	16.3833	24.8051	74.4381	5.1691	5.5838	1.0913	0	116.637	95945.9	0	0	4.7018	0	1.2982
Pediococcus	21.835	3.0243	0.8209	0	6.3022	19.093	25.0188	29.4483	3.0744	4.5394	31.7915	8.0106	42.7258	8.5131	35.7283	16.189	46.4982	9.8641	15.7475	39.6923	43.13	13.9433	15.7811	15.0203	17.7007	38.9937	30.4691	17.5314	7.176	40.0608	24.1179	15.8283	10.0592	40.0456	15.5503	21.1161	14.0132	1.458	0.3988	0.3638	0	11.9726	1631.54	0	0.6112	1.085	0	0
Cryptobacterium	88.1488	0.7561	0.8209	0	2.7572	1.2398	115.321	42.4515	2.3058	1.9737	2.9921	0	4.9299	3.0957	1.1525	116.672	2.7152	133.015	1.9684	0	0.4031	1.9456	354.467	915.451	152.72	15.435	8.7055	73.2193	249.143	25.3851	4846.04	0	6.323	0	0.5554	0.1272	0	0	0	0	0	1.5449	0	0	0	0	0	0
Alcanivorax	45.6918	358.379	9.8504	1.1491	0.7878	219.694	3.1274	2.2947	8.0702	1.9737	1.8701	1.2016	0	5.0305	10.7569	5.3033	5.091	2.0924	4.7242	4.7339	1.6123	71.662	1.6186	5.1385	0	0	5.5398	2.2688	0.6728	1.1899	1.6633	0	121.86	14.3345	4.7206	6.1059	2.5784	4.6389	1.3295	0	1.1718	0	0	0	0	1352.66	9104.89	1606.51
Parvibaculum	30.7308	14.3654	2.0522	50.5589	0	46.6167	10.5548	2.6771	10.7602	1.1842	45.6301	65.2865	13.5572	11.9958	2.6892	4.745	1.3576	1.4946	0	0.3641	0	4.5397	0	22.5305	2.4699	0	0.7914	1.0313	0.5606	0.7933	0	1.6661	0.2874	3.6405	3.1934	0.1272	2.13	0.6627	0	0.2425	0	1.1586	0.4214	0	0	24803.5	328779	8.7628
Hyphomonas	212.689	165.958	1.2313	2.6812	0.7878	9.1746	1.9546	1.5298	3.2665	2.171	3.7402	0.8011	0	302.603	3.8418	1.6747	0.3394	0.5978	1.1811	1.4566	0	0.9728	0	3.5575	0.8233	0	0.7914	0.3094	0.1121	0.3966	0.4158	9.5803	4.0237	9.1013	1.6661	1.0176	1.009	0.7952	0	0.2425	0	0	0	0.7812	0	1679.97	4389.66	11.6837
Conexibacter	3.6392	5.6706	0	0	0	9.6705	0.7818	1.9122	3.6508	0.5921	2.9921	0.8011	29.5794	2.3218	4.9943	3.0703	0.6788	3.288	3.1495	2.1849	2.4185	7.458	2.0232	0.3953	0	0.4062	0	0.3094	0.3364	0	1.2475	0.4165	0.5748	7.0535	0.5554	0.7632	0.8968	3.7112	0.6647	0.3638	0	0	0.8427	0	0	12686.8	1490.96	15.5783
Baekduia	0	2.6463	0	1.1491	0	7.4388	1.5637	1.1473	1.345	2.3684	4.1142	2.8037	0	0.387	4.6101	0.2791	0.6788	0.8967	1.9684	0.7283	0	8.4308	0	1.5811	1.6466	0	0	0.2063	0.897	0	0	0	0	7.0535	0.2777	2.1625	0.5605	2.6508	0.9306	0.8488	0	0	0	0	0	15119.4	1771.74	15.5783
Granulibacter	19.0046	10.585	0.4104	0	0	3.2235	0	0	0.9607	0.3947	0	0.8011	0	0	0.7684	1.6747	2.3758	0.8967	0	0.3641	0.4031	0.6485	0.8093	1.1858	1.2349	0.8124	0	1.8563	1.0091	0.7933	0.8317	0	0	2.9579	0	0.3816	4.7084	0.7952	0.1329	0.1213	0	2114.52	666.604	45.6973	0	10.4885	7.6231	69.1286
Vogesella	4.4479	2.2682	0	0.383	0	3.9674	0	0.7649	0.1921	0	0.374	3.2043	0.4108	1.1609	0.3842	2.7912	0.6788	0.5978	0.7874	2.1849	0.8062	2.2698	0	1.1858	0.8233	0	0	0	0.6728	124.546	23.7021	0	72932	2.7304	1.6661	0.7632	0.6726	0.5302	0	0.1213	0	0	0	0	0	0.3617	8.576	4.5437
Sphingomonas	999.963	1252.06	1119.66	533596	48.8417	1192.69	6833.66	2511.9	701.913	1529.39	799.275	168988	36197.8	282578	744.916	180.032	177.847	108.803	338.177	104.875	1111.3	266.544	81.3332	47.0374	8.6445	19.903	15.8281	75.7974	57.7446	21.8153	37.4243	2.0827	236.823	521.958	1696.79	124.152	159.19	189.799	55.1732	47.4113	11.718	605747	192335	729864	0	2946.55	788.677	3810.19
Brevundimonas	19814.5	1498.54	3145.97	57337.6	457.301	983.91	143145	3006.41	39852.1	192664	172930	57425.3	17953.1	268545	179.794	738.272	60.4137	142.58	2446.76	43.3337	112.057	243.521	65.5521	20.5542	9.8795	1.6247	11.4754	19.697	11.5489	38.8709	6.2374	1.2496	35.351	285.097	8681.51	83.574	35.8738	231.682	52.1154	7.6392	6.6402	12475.5	4649.37	14693.4	0	1121.55	406.568	1915.48

### Sheet: SARSCOV2_PHAGE
Taxon	23G214-5G-298_S35	23G214-5G-277_S14	23G214-5G-291_S28	23G214-5G-301_S38	23G214-5G-268_S5	23G214-5G-270_S7	23G214-5G-284_S21	23G214-5G-307_S44	23G214-5G-265_S2	23G214-5G-296_S33	23G214-5G-300_S37	23G214-5G-286_S23	23G214-5G-271_S8	23G214-5G-282_S19	23G214-5G-308_S45	23G214-5G-297_S34	23G214-5G-280_S17	23G214-5G-278_S15	23G214-5G-276_S13	23G214-5G-302_S39	23G214-5G-269_S6	23G214-5G-290_S27	23G214-5G-275_S12	23G214-5G-306_S43	23G214-5G-266_S3	23G214-5G-304_S41	23G214-5G-283_S20	23G214-5G-274_S11	23G214-5G-295_S32	23G214-5G-267_S4	23G214-5G-264_S1	23G214-5G-272_S9	23G214-5G-273_S10	23G214-5G-289_S26	23G214-5G-279_S16	23G214-5G-292_S29	23G214-5G-311_S48	23G214-5G-305_S42	23G214-5G-288_S25	23G214-5G-285_S22	23G214-5G-281_S18	23G214-5G-310_S47	23G214-5G-303_S40	23G214-5G-309_S46	23G214-5G-299_S36	23G214-5G-287_S24	23G214-5G-294_S31	23G214-5G-293_S30
Pahexavirus	82.5977	70.9169	47.3423	25.5469	13.9306	16.5247	14.9676	29.8022	28.9338	137.891	4.0358	11.2864	15.0724	7.2836	10.8684	10.1962	8.5932	2.4992	0.7561	1.5623	0	1.2982	0	0.7275	2.2981	0.2243	0	2.3716	1.6466	1.5828	4.0435	0	0	34.6736	79.5492	2.5282	0.7724	14.3703	36.6935	9.8427	1.65	0.8217	14.9607	27.9185	1602.28	21.1097	9.4485	1.6417
Moineauvirus	84.5186	26.2839	120.95	11.385	10.061	0.7686	0.3939	2.5658	0.7233	0	0.2242	3.2247	2.3799	1.6186	0.1325	0.7283	0	0	3.7804	5.4681	3.2595	0	0	0	0.383	0.897	2.9108	42.6894	7.8212	3.1656	13.3436	205.123	4.4058	9.8641	56.6614	1.2641	3.8621	2.2993	0	17.6489	0.3094	288.399	0.748	185.104	1.3652	5.8638	2.3621	0
Hollowayvirus	0	0	0	12.3569	10.061	26.7084	6.3022	24.4733	0	0	0	0	0	0	0	0	0	0	0	0	0	0	0	0	1.5321	0	0	0	0	0	0	0	0.4005	0	0	0	0	0	0	0	0	2.465	99.1145	35.185	0	168.877	48.4235	0
Brussowvirus	6.531	2.2317	4.2154	3.7487	1.9348	0	0	3.3552	0	0	0	0	0	0	0	1.8208	0	0.4165	0.378	0	0	0	0	0	0	0.1121	0	4.7433	2.8815	5.5398	8.4914	0.8124	0.4005	1.4946	1.6747	0	0.7724	1.7244	0	1.3576	0	7.3949	0	12.2383	0	0	0.7874	0
Coetzeevirus	0	7.4388	1.2971	0.1388	0	0.3843	0	0.3947	0	0.3816	3.139	0	0	0	0	0.7283	0	0	0	0	0	0	0.6353	0.2425	0	0.6728	0	0	0	0	0	0	0	0	0.2791	0	0	0.5748	0.7977	4.7516	2.0625	0	0	0	4.5506	1.5637	0.7874	1.2313
Moonvirus	0.7684	4.4633	15.2403	0.5554	0	0	0.7878	0	0.7233	0	0	0.8062	0	0.8093	0	0	0	0	0	0	0	0	0	0	0	0	0	0	0	0	0	0	0	1.7935	0	0	0	0	1.0636	0.6788	0.825	0	0	0	0	3.1274	2.3621	0
Andhravirus	2.3051	5.9511	6.4853	0	0	0	0.3939	0	0.7233	0.5088	0	0	0	0	0.5302	0	0	0	0	0	0	0.6491	0	0	0	0	0	0	0	0	0	0	0	1.1956	0	0	0	0	0	0.6788	0	0	0.748	1.5298	0.4551	2.3455	0	0
Vhmlvirus	1.5367	3.7194	3.2426	0.9719	0.7739	1.1529	0.7878	0.3947	0	0.5088	0	0	0	0.8093	0.5302	0	0	0	0	0	0	0	0	0	0	0	0	0	0	0	0	0	0	6.2771	0	0	0	0	0.2659	0	0	0	0	0	0.4551	0	1.5748	0
Pbunavirus	2.3051	2.4796	1.2971	0	0.7739	0.3843	0	0.3947	0.7233	0.2544	0.2242	0	0	0	0	0	0	0	0	0	0	0	0	0	0.766	0	0	0	0	0	0	0	0.8011	1.1956	0	0	0	0	0	0.6788	0	0	0.748	0	2.9579	0	0.7874	0
Scuticavirus	3.8418	2.4796	0.6485	0.9719	0	0	0	0	0	0	0	0	0	0	0	0.7283	0	0	0	0	0	0	0	0	0	0	0	0	0	0	0	0	0	0	0	0	0	0.5748	0	0	0	0	0	0	1.8203	0	0	0
Yuavirus	0	3.4715	0.6485	1.9438	0	0.7686	0	0	0.7233	0.3816	0	0	0	0	0.2651	0	0	0	0	0	0	0	0	0	0	0	0	0	0	0	0	0	0	0	0.5582	0	0	0	0	0	0.6188	0	0	1.5298	2.2753	0	0	0
Gelderlandvirus	0	2.9755	0.9728	0.2777	0	1.1529	0	0	0	0.2544	0	0	0	0.8093	0	0	0	0	0	0	0	0	0	0	0	0	0	0	0	0	0	0	0	1.1956	0	0	0	0.5748	0	0.6788	0	0	0	0.7649	0	0.7818	0.7874	0
Gamaleyavirus	0	1.9837	0	0	0.387	0.3843	0	0	0	0	1.2332	0	0	0	0	0	0	0	0	0	0	0	0	0	0	0.2243	0	0	0	0	0	0	0	0.5978	0.5582	0	0	0.5748	0.1329	0.6788	0.4125	0	0	0.7649	0.2275	0.7818	0	0
Karamvirus	0	1.7357	2.9184	0	0	0	0	0.3947	0	0	0	0	0	0	0	0	0	0	0	0	0	0	0	0	0	0	0	0	0	0	0	0	0	0	0	0	0	0	0	0	0	0	0.748	0	0	0	0	0
Bingvirus	0.7684	0.4959	0	0	0	0	0	0	0	0	0	0.4031	0	0	0	0.7283	0	0	0	0	0	0	0	0	0	1.6819	0	0	0	0	0	0	0	0.5978	0	0	0	1.7244	0	0	0.2063	0	0	0	0.2275	0	0	0.8209
Pepyhexavirus	0.7684	0	0	0	0	0	0	0	0	0	0	0	0	0	0	0	0	0	0	0	0	0	0	0	0	1.4576	0	0	0	0	0	0	0	0	0	0	0	0.8622	0	0	0	0	0	0	0	0	0	0
Seunavirus	0	0	0.3243	0	0	0.3843	0	0	0	0.2544	0	0	0	0	0	0	0	0	0	0	0	0	0	0	0	0	0	0	0	0	0	0	0	1.4946	0	0	0	0	0.7977	0.6788	0.2063	0	0	0	0.4551	0	0.7874	0
Salacisavirus	0	0	0	0	0	0	0	0	0	0	0	0	0	0	0	0	0	0	0	0	0	0	0	0	0	0	0	0	0	0	0	0	0	1.4946	0	0	0	0	0	0	0	0	0	0	0	0	0	0
Enquatrovirus	0.7684	0	0	0.1388	0.7739	0	0.7878	0	0	0.5088	0	0	0	0	0.2651	0.7283	0	0	0	0	0	0.6491	0	0	0	0	0	0	0	0	0	0	0	0	0	0	0	0	0	0	0.1031	0	0	0	0.2275	0	0	0
Luzseptimavirus	0	0.7439	0.6485	0	0	0	0	0	0	0	0	0	0	0	0.2651	0	0	0	0	0	0	0	0	0	0	0	0	0	0	0	0	0	0	0.5978	0.2791	0	0	0	0	0	0	0	0	0	0	0	0	0.8209
Teseptimavirus	0	1.2398	0	0.2777	0	0	0	0	0	0	0	0	0	0.4046	0	0	0	0	0	0	0	0	0	0	0	0	0	0	0	0	0	0	0	0	0	0	0	0	0	0	0	0	0	0	0	0	0	0
Mimasvirus	0	0	0.3243	0	0	0.3843	0.7878	0	0	0.2544	0	0	0	0	0	0	0	0	0	0	0	0	0	0	0	0	0	0	0	0	0	0	0	0	0	0	0	0	0.2659	0	0.1031	0	0	0	0.9101	0	0	0
Biseptimavirus	0	0	0	0	0	0.7686	0	0	0	0	0	0	0	0	0	0	0	0	0	0	0	0	0	0.1213	0	0	0	0	0	0	0	0	0	0	0	0	0	0	0	0	0	0	0	0	0.6826	0	0	0
Barbavirus	0.7684	0	0	0	0	0	0	0	0	0.7632	0.2242	0	0	0	0.5302	0	0	0	0	0	0	0	0	0	0	0	0	0	0	0	0	0	0	0	0	0	0	0	0	0	0	0	0	0	0	0	0	0
Saphexavirus	0.7684	0	0	0	0	0	0	0	0	0	0	0	0	0	0.2651	0	0	0	0	0	0	0	0	0	0	0	0	0	0	0	0	0	0	0	0	0	0	0	0	0	0	0	0	0	0	0	0	0
Vieuvirus	0	0	0.6485	0.2777	0	0	0	0	0	0	0	0	0	0	0	0	0	0.8331	0	0	0	0	0	0	0	0	0	0	0	0	0	0	0	0	0	0	0	0	0	0	0	0	0	0	0.2275	0	0	0
Phapecoctavirus	0	0	0.3243	0	0	0	0	0	0	0	0	0	0	0	0	0	0	0.4165	0	0	0	0	0	0	0	0	0	0	0	0	0	0	0	0	0	0	0	0	0.2659	0	0	0	0	0	0	0	0	0
Przondovirus	0	0	0	0	0	0	0	0	0	0	0.4484	0	0	0	0	0	0	0	0	0	0	0	0	0	0	0	0	0	0	0	0	0	0	0	0	0	0	0	0	0.6788	0.2063	0	0	0	0	0	0	0
Rudivirus	0	0	0	0	0	0	0	0	0	0	0	0	0	0	0	0	0	0	0	0	0	0	0	0	0	0	0	0	0	0	0	0	0	0	0	0	0	0	0	0.6788	0	0	0	0	0	0	0	0
Kochitakasuvirus	0	0	0	0	0	0.3843	0	0	0	0	0	0.8062	0	0	0	0	0	0	0	0	0	0	0	0	0	0	0	0	0	0	0	0	0	0	0	0	0	0	0	0	0	0	0	0	0	0	0	0
Limdunavirus	0	0	0	0	0	0	0	0	0	0	0	0.8062	0	0	0	0	0	0	0	0	0	0	0	0	0	0	0	0	0	0	0	0	0	0	0	0	0	0	0	0	0	0	0	0	0	0	0	0
Suspvirus	0	0	0.3243	0	0	0	0	0	0	0	0	0.4031	0	0	0	0	0	0	0	0	0	0	0	0	0	0	0	0	0	0	0	0	0	0	0	0	0	0	0	0	0	0	0	0	0	0	0	0
Eneladusvirus	0	0.4959	0	0.1388	0	0	0	0	0	0	0	0	0	0	0	0	0	0	0	0	0	0	0	0	0	0	0	0.3953	0	0	0	0	0	0	0	0	0	0	0	0	0.1031	0	0	0	0	0	0	0
Tankvirus	0	0	0	0.1388	0	0	0	0	0	0	0	0	0	0	0	0	0	0	0	0	0	0	0	0	0	0	0	0.7905	0	0	0	0	0	0	0	0	0	0	0	0	0	0	0	0	0	0	0	0
Lenusvirus	0	0	0	0	0	0	0	0	0	0	0.6726	0	0	0	0	0	0	0	0	0	0	0	0	0	0	0.2243	0	0	0	0	0	0	0	0	0	0	0	0	0	0	0	0	0	0	0	0	0	0
Mudcatvirus	0	0	0	0	0	0	0	0	0	0	0	0	0	0	0	0	0	0	0	0	0	0	0	0	0	0.4485	0	0	0	0	0	0	0	0.2989	0	0	0	0	0	0	0	0	0	0	0	0	0	0
Ilzatvirus	0	0	0	0	0	0	0	0	0	0	0	0	0	0	0.2651	0	0	0	0	0.3906	0	0	0	0	0	0	0	0	0	0	0	0	0	0	0	0	0	0	0	0	0	0	0	0	0	0	0	0
Pradovirus	0	0	0	0	0	0	0	0	0	0	0	0	0	0	0.1325	0	0	0	0	0	0	0	0	0	0	0	0	0	0	0	0.4044	0	0	0	0	0	0	0	0	0	0	0	0	0	0	0	0	0
Nyceiraevirus	0	0	0	0	0	0	0	0.3947	0	0	0	0	0	0	0	0	0	0	0	0	0	0	0	0	0	0	0	0	0	0	0	0	0	0	0	0	0	0	0	0	0	0	0	0	0	0	0	0
Lightbulbvirus	0	0	0	0	0	0	0	0	0	0	0	0	0	0	0	0	0	0	0	0	0	0.3245	0	0	0	0	0	0	0	0	0	0	0	0	0	0	0	0	0	0	0	0	0	0	0	0	0	0
Omegavirus	0	0	0	0	0	0	0	0	0	0	0	0	0	0	0	0	0	0	0	0	0	0.3245	0	0	0	0	0	0	0	0	0	0	0	0	0	0	0	0	0	0	0	0	0	0	0	0	0	0
Charlievirus	0	0	0	0	0	0	0	0	0	0	0	0	0	0	0.2651	0	0	0	0	0	0	0	0	0	0	0	0	0	0	0	0	0	0	0	0	0	0	0	0	0	0	0	0	0	0	0	0	0
Neferthenavirus	0	0	0	0	0	0	0	0	0	0	0	0	0	0	0	0	0	0	0	0	0	0	0	0	0	0.2243	0	0	0	0	0	0	0	0	0	0	0	0	0	0	0	0	0	0	0	0	0	0
Shapirovirus	0	0	0	0	0	0	0	0	0	0	0	0	0	0	0	0	0	0	0	0	0.2037	0	0	0	0	0	0	0	0	0	0	0	0	0	0	0	0	0	0	0	0	0	0	0	0	0	0	0
Bifseptvirus	0	0	0	0	0	0	0	0	0	0	0	0	0	0	0	0	0	0	0	0	0	0	0	0.1213	0	0	0	0	0	0	0	0	0	0	0	0	0	0	0	0	0	0	0	0	0	0	0	0
Picardvirus	0	0	0	0	0	0	0	0	0	0	0	0	0	0	0	0	0	0	0	0	0	0	0	0	0	0.2243	0.4158	0	0	0	0	0	0	0	0	0	0	0	0	0	0	0	0	0	0	0	0	0
Popoffvirus	0	0	0	0	0	0	0	0	0	0.636	0	0	0	0	0	0	0	0	0	0	0	0	0	0	0	0	0	0	0	0	0	0	0	0	0	0	0	0	0	0	0	0	0	0	0	0	0	0
Getseptimavirus	0	0	0	0	0	0	0	0	0.7233	0	0	0	0	0	0	0	0	0	0	0	0	0	0	0	0	0	0	0	0	0	0	0	0	0	0	0	0	0	0	0	0	0	0	0	0	0	0	0
Rauchvirus	0	0	0	0	0	0	0	0	0	0	0	0	0	0	0	0.7283	0	0	0	0	0	0	0	0	0	0	0	0	0	0	0	0	0	0	0	0	0	0	0	0	0	0	0	0	0	0	0	0
Poushouvirus	0	0	0	0	0	0	0	0	0	0	0	0	0.3966	0	0	0	0	0	0	0	0	0	0	0	0	0	0	0	0	0	0	0	0	0	0.5582	0	0	0	0	0	0	0	0	0	0	0	0	0
Attisvirus	0	0	0	0	0	0	0	0	0	0	0	0	0.7933	0	0	0	0	0	0	0	0	0	0	0	0	0	0	0	0	0	0	0	0	0	0	0	0	0	0	0	0	0	0	0	0	0	0	0
Oshimavirus	0	0	0	0	0.7739	0	0	0	0	0	0	0	0	0	0	0	0	0	0	0	0	0	0	0	0	0	0	0	0	0	0	0	0	0	0	0	0	0	0	0	0	0	0	0	0	0	0	0
Douglaswolinvirus	0	0	0	0	0	0	0	0	0	0	0	0	0	0	0	0	0.7812	0	0	0	0	0	0	0	0	0	0	0	0	0	0	0	0	0	0	0	0	0	0	0	0	0	0	0	0	0	0	0
Nankokuvirus	0	0	0	0	0	0	0	0	0	0	0	0	0	0	0	0	0.7812	0	0	0	0	0	0	0	0	0	0	0	0	0	0	0	0	0	0	0	0	0	0	0	0	0	0	0	0	0	0	0
Gaiavirus	0	0	0	0	0	0	0	0	0	0	0	0	0	0.8093	0	0	0	0	0	0	0	0	0	0	0	0	0	0	0	0	0	0	0	0	0	0	0	0	0	0	0	0	0	0	0	0	0	0
Drulisvirus	0	0	0	0	0	0	0	0	0	0	0	0	0	0.8093	0	0	0	0	0	0	0	0	0	0	0	0	0	0	0	0	0	0	0	0	0	0	0	0	0	0	0	0	0	0	0	0	0	0
Kisquinquevirus	0	0	0	0	0	0	0	0	0	0	0	0	0	0	0	0	0	0	0.378	0	0	0	0	0	0	0	0	0	0	0	0.8087	0	0	0	0	0	0	0	0	0	0	0	0	0	0	0	0	0
Phabquatrovirus	0	0	0	0	0	0	0	0	0	0	0	0	0	0	0	0	0	0	0.7561	0	0	0	0	0	0	0.1121	0	0	0	0	0	0	0	0	0	0	0	0	0	0	0	0	0	0	0	0	0	0
Firehammervirus	0	0	0.3243	0	0	0	0.7878	0	0	0	0	0	0	0	0	0	0	0	0	0	0	0	0	0	0	0	0	0	0	0	0	0	0	0	0	0	0	0	0	0	0	0	0	0	0	0	0	0
Likavirus	0	0	0	0	0	0	0.7878	0	0	0	0	0	0	0	0	0	0	0	0	0	0	0	0	0	0	0	0	0	0	0	0	0	0	0	0	0	0	0	0	0	0	0	0	0	0	0	0	0
Raleighvirus	0	0	0	0	0	0	0	0	0	0	0	0	0	0	0	0	0	0	0	0	0	0	0	0	0	0	0	0	0.8233	0	0	0	0	0	0	0	0	0	0	0	0	0	0	0	0	0	0	0
Krampusvirus	0	0	0	0	0	0	0	0	0	0	0	0	0	0	0	0	0	0	0	0	0	0	0.3176	0	0	0	0	0	0	0	0	0	0	0	0	0	0	0	0	0	0.2063	0	0	0.7649	0	0	0	0
Wizardvirus	0	0	0	0	0	0	0	0	0	0	0	0	0	0	0	0	0	0	0	0	0	0	0	0	0	0	0	0.3953	0	0	0	0	0	0	0	0	0	0	0	0	0	0	0.748	0	0.2275	0	0	0
Skunavirus	0	0.4959	0	0	0	0.3843	0	0	0	0	0	0	0	0	0	0	0	0	0	0	0	0	0	0	0	0	0	0	0	0	0	0	0	0	0	0	0	0	0	0	0	0	0	0	0	0	0	0.8209
Libanvirus	0	0	0	0	0	0	0	0	0	0	0	0	0	0	0	0	0	0	0	0	0	0	0	0	0	0	0	0	0	0	0	0	0	0	0	0	0	0	0	0	0	0	0	0	0	0	0	0.8209
Acionnavirus	0	0	0	0	0	0	0	0	0	0	0	0	0	0	0	0	0	0	0	0	0	0	0	0	0	0	0	0	0	0	0	0	0	0	0	0	0	0	0	0	0	0	0	0	0	0	0	0.8209
Sugarlandvirus	0	0	0	0.2777	0	0	0	0	0	0	0	0	0	0	0.2651	0	0	0	0	0	0	0	0	0	0	0	0	0	0	0	0	0	0	0	0	0	0	0	0	0	0	0.8217	0	0	0	0	0	0
Jiaodavirus	0	0.4959	0.6485	0.6942	0	0.7686	0	0	0	0	0	0	0	0	0	0	0	0	0	0	0	0	0	0	0	0	0	0	0	0	0	0	0	0	0	0	0	0	0.2659	0	0	0	0	0	0	0	0	0
Cornellvirus	0	0	1.2971	0	0	0	0	0	0	0.1272	0	0	0	0	0	0	0	0	0	0	0	0	0	0	0	0	0	0	0	0	0	0	0	0	0	0	0	0	0	0	0	0	0	0	0	0	0	0
Seongnamvirus	0	0	1.2971	0	0	0	0	0	0	0	0	0	0	0	0	0	0	0	0	0	0	0	0	0	0	0	0	0	0	0	0	0	0	0	0	0	0	0	0	0	0	0	0	0	0	0	0	0
Schmittlotzvirus	0	0	0	0	0	0	0	0	0	0	0	0	0	0	0	0	0	0	0	0	0	1.2982	0	0	0	0	0	0	0	0	0	0	0	0	0	0	0	0	0	0	0	0	0	0	0	0	0	0
Rigallicvirus	0	0	0	0	0.387	1.345	0	0	0	0	0	0	0	0	0	0	0	0	0.378	0	0	0	0	0	0.766	0	0	0	0	0	0	0	0	0	0	0	0	0	0	0	0	0	0	0	0	0.3909	0	0
Mementomorivirus	0	0	0	1.1107	0	0	0	0	0	0	0	0	0	0	0	0	0	0	0	0	0	0	0	0	0	0	0	0	0	0	0	0	0	0	0.8374	0	0	0.2874	0	0	1.0313	0	0.374	0	0	0	0.7874	0
Metamorphoovirus	0	0	0	0.1388	0	0	0	0	0	0	0	0	0	0	0	0	0	0	0	0	0	0	0	0	0	0	0	0	0	0	0	0	0	0	1.3956	0	0	0	0	0	0.5156	0	0	0	0	0	0.7874	0
Hapunavirus	0	0.4959	0	0.2777	0	0	0	0	1.4467	0	0	0.8062	0	0	0	0	0	0	0	0	0	0	0.6353	0	0	0	0	0	0	0	0	0	0	0	0.5582	0	0	0	0	0	0	0	0	0	0	0	0	0
Kostyavirus	0	0.248	0	0	0	0	0	0	1.8084	0	0	0	0	0	0	0	0	0	0	0	0	0	0	0	0	0	0	0	0	0	0	0	0	0	0	0	0	0	0	0	0	0	0	0	0	0	0	0
Aqualcavirus	0	0	0	0	0	0	0	0	0	0	0	0	0	0	0	0	0	0	0	0	0	0	0	0	0	0	0	0	0	0	2.0218	0	0	0	0	0	0	0	0	0	0	0	0	0	0	0	0	0
Cheoctovirus	0	0	0	0.8331	0	0	0	0	0.3617	0	0	0	0	0	0	0	0	0	1.1341	0	0	0	0	0	0	0	0	0	0	0	0	0	0	0	0	0	0	0	0	0	0	1.6433	0	0	0.4551	0	0	0
Agricanvirus	0	0.248	0	0	0	0	0	0	0	0	0	0	0	0	0	0	0	0	1.8902	0	0	0	0	0	0	0	0	0	0	0	0	0	0	0	0	0	0	0	0	0	0	0	0	0	0	0	0	0
Derbicusvirus	0.7684	1.9837	0	0.2777	0	0.7686	0	0	0.7233	0	0	0	0	0	0	0	0	0	0	0	0	0	0	0	0	0	0	0	0	0	0	0	0	0	0	0	0	0	0	0	0	0	0	0	0.4551	0	0	0
Phikzvirus	1.5367	0.9918	0	0	0	0	0	0	0	0	0	0	0	0	0	0	0	0	0	0	0	0	0	0	0	0	0	0.3953	0	0	0	0	0	0	0.2791	0	0	0	0	0	0	0	0	0	0	0	0	0
Plaisancevirus	0	0	0	0	0	0	0	0	0	0	0	0	0	0	2.6508	0	0	0	0	0	0	0	0	0	0	0	0	0	0	0	0	0	0	0	0	0	0	0	0	0	0	0	0	0	0	0	0	0
Anamdongvirus	0.7684	0.7439	0	0	0	0	0	0	0	0	1.7937	0	0	0	0	0	0	0	0	0	0	0	0	0.2425	0	0.4485	0	0	0	0	0	0	0	0.5978	0	0	0	0	0	1.3576	0.825	0	0	0	0	0	0	0
Heilongjiangvirus	0.7684	0	0	0	0	0	0	0	0	0	0.6726	0	0	0	0	0	0	0	0	0	0	0	0	0	0	0	0	0	0	0	0	0	0	0	0	0	0	0	0	2.0364	0.4125	0	0	0	0	0	0	0
Rogerhendrixvirus	0	0.248	0.6485	1.6661	0	0	0	0	0	0	0	0	0	0	0	0	0	0	0	0	0	0	0	0	0	0	0	0.7905	0	0	0	0	0	0	0.5582	0	0	0	0	0	1.7531	0	0	0	0	0	0	0
Pamexvirus	0	0	0	0.6942	0	0.3843	0	1.5789	0	0	0	0	0	0	0	0	0	0	0	0	0	0	0	0	0	0	0	0	0	0	0	0	0	0	0	0	0	0	0	0	0	0	1.4961	0	0	1.1728	0	0
Kojivirus	0	0.4959	0	0.2777	0	0	0	0	0	0	0.4484	0	0	0	0	0	0	0	0	0.3906	0	0.6491	0	0	0	0.2243	0	0	0	0	0	0	0	0	1.1165	0	0	0	0	0.6788	0.2063	0	0	0	3.1855	0	0	0
Reyvirus	0	0	0	0	0	0	0	0	0	0	0	0	0	0	0	0	0	0	0	0	0	0	0	0	0	0	0	0	0	0	0	0	0	0	0	0	0	0	0	0	0	0	0	0	5.0057	0	0	0
Jwalphavirus	0.3842	0.7439	0	0.6942	0	0	0	0	0	0.5088	0	0	0	0	0	0.3641	0	0	0	0	0	0	0	0	0	0	0	0	0	0	0	0	0	0.2989	0	0	0	0	0	0	0	0	0	0	1.5927	0	0	0.8209
Nickievirus	0	0.4959	0.6485	0	0	0	0	0.1974	0.3617	0.5088	0	0	0	0	0.2651	0	0	0	0.378	0	0	0	0	0	0	0	0	0	0	0	0	0	0	0.2989	0	0	0	0	0	0	0	0	0.374	0	1.8203	0	0	0
Litunavirus	1.5367	0	0.6485	0.2777	0	0	0	0.3947	0	0.1272	0	0	0	0	0	0.7283	0	0	0	0	0	0	0	0	0	0	0	0	0	0	0	0	0	0	0.8374	0	0	0	0	0	0	0	0	0	2.9579	0	0	0
Baikalvirus	1.5367	0	0	0	0	0	0	0.3947	0	0	0	0	0	0.8093	0.5302	0	0	0	0	0	0	0	0	0	0	0	0	0	0	0	0	0	0	0	0	0	0	0	0	0	0	0	0	0	2.0478	0	0	0
Scapunavirus	2.6892	0.7439	0	0	0.387	0	0	0	0	0	0	0	0	0.8093	0	0	0	0	0	0	0	0	0	0	0	0.897	0	0	0	0	0	0	0	1.1956	0	0	0	0.2874	0	0	0	0	0.374	0	0	0	0	0
Mooglevirus	0	0	0.9728	0	0	0	0	0	0	0	0	0.4031	0	0	0	0	0	0	0	0	0	0	0	0	0	0	0	0	0	0	0	0	0	0	0	0	0	0	0.2659	0	0	0	0	0	0	3.9092	0	0
Fromanvirus	1.9209	0	0	0	0	0	0	0	2.8934	0	0.2242	0	0	0	0	0	0	0	0	0	0	1.2982	1.2705	0	0	0	0	0	0	0	0	0	0	0.2989	0	0	0	0	0	0	0	0	0	0	0	0	0	0
Perisivirus	0	0	0	0	0	0	0	0	0	0	0	0	0	0	0	0	0	0	0	0	0	0	0	0	0	0	0	0	0	0	0	0	0	0	0	0	0	0	0	0	0	0	0.748	0	0	0	0	6.9774
Detrevirus	0	0	0	0	8.5131	0.1921	0	0	0	0	0	0	0	0	0	0	0	0	0.378	0	0	0	0	0	0	0	0	0	0	0	0	0	0.8011	0	0	0	0	0	0	0	0	4.1083	0.748	0.3824	0	0.7818	0	0
Phietavirus	1.5367	0.9918	1.2971	0	0	0.1921	0	0	0.7233	0.636	0	0	0	0	0.2651	0	0	0.4165	0	0	0	0	0	2.1826	0	0	0	0	0	0.3957	0	0	1.6021	0	0	0	0	0	0.9306	0.6788	0.1031	0	0	0	23.2082	0	0.7874	0
Rimavirus	1.1525	0.9918	0	0	0	0	0	0	0	0	0.3363	0	0	0	0	0	0	0	0	0	0	0	0	0	0	15.5854	8.3165	0	0	0	0	0	0	0.5978	0	0	0	0.2874	0	0	0	0	0	0	0	0	0	0
Timquatrovirus	0	0	0	0	0	0	0	0	0	0	0	0.8062	0.3966	0	0.2651	0	0	0	0	0	0	0	0	0	0	0	0	0	0	0	0	0	0	0	0.5582	0	0	62.3673	0	0	0	0	0	0	0.2275	0	0	0
Beetrevirus	0	0	0	0.1388	0	0	0	0.3947	0	0	0	0	0	0	0	0	0	0.8331	0	0	0	0	0	0	0	0	0	0	0	0	0	0	0	0	0	0	0	0	0	0	0	2.465	0	0	0	17.9823	12.2043	0
Casadabanvirus	0	0	0	0.1388	0.7739	0.1921	0	0	0	0	0	0	0	0	0	0	0	0	0	0	0	0	0	0	0	0	0	0	0	0	0	0	0	0	0	0	0	0	0	0	0	0	0	0	0	58.6379	1.1811	0
Lambdavirus	16.5195	0.248	8.4308	0.1388	0	0	0	0	0.7233	0	0	0	0	0	0.2651	0	0.7812	0	0	0	0	0	0	0.2425	0	0	0	0	0	0	0	0	0	0	0	0.4214	0	0	0	0	0	0	0	0	0	0.7818	9.0548	0
Gordonvirus	335.001	0.4959	0	0	0	0	0	0	0	0	0.3363	0	0	0	0	0	0	0	0	0	0	0	0	0	0	0.897	0.4158	0	0.4116	0	0	0	0	1.1956	0	0	0	0	0	2.0364	0	0.8217	0	0	0	0	0.3937	0
Sanovirus	0	1.4878	0.6485	0.2777	0.7739	0	0	0	0	0.2544	0.4484	0	0	0	0	0	0	0	0	0	0	0	0	0	3.0642	0	0	0	0	0	0	0	19.2255	0	0	0	0	0.5748	0.2659	0.6788	0.5156	0	28.0513	0.3824	1.3652	0	0.7874	0
Delepquintavirus	0	0	0	0	0	0	0	0	0	0	0	0	0	0	0	0	0	0	0	0	0	0	0	0	0	0	0	0	0	0	0	0	0	0	0	65.312	47.1181	0	0	0	0	0	0	0	0	0	0	0
Sextaecvirus	0	0	0	0	0.7739	0	0	0	0	0.2544	0	0	0.7933	0	0	0	0.3906	0	0	0	0	0	0	0	0	0	0	0	0	0	0	0	0	0	0	0	0	0	67.6702	0	0	0	0	73.4296	0	0	0	0
Maxrubnervirus	0	0	0	0	0	0	0	0	0	0	0	0	0	0	0	0	0	0	0	0	0	0	0	0	0	0	0	0	0	0	0	0	0	0	0	0	0	0	0	0	0	0	0	1.5298	0	0	61.0215	3523.57
Lanavirus	0	0	0	0	0	0	0	0.3947	0	0	0	0	0	0	0	0.3641	0	0	0	0	0	0	0	0	0	0	0	0	0	0	0	0	0	0	0	0	0	0	0	0	0	0	0	1.9122	0.4551	0	98.4217	357.077
Cepunavirus	0	0	0	5.6925	0	2.3058	0	0	0	0	2.0179	0.8062	0	0	0	0	0	0	0.7561	0	0	0	0	0	0	0.1121	0	2.3716	4.1164	4.7484	0	1.6247	3.6048	0	0	0	0	0	0	81.1173	220.895	7.8057	0	0.3824	0	0	0	0
